# His-MMDM: Multi-domain and Multi-omics Translation of Histopathological Images with Diffusion Models

**DOI:** 10.1101/2024.07.11.24310294

**Authors:** Zhongxiao Li, Tianqi Su, Bin Zhang, Wenkai Han, Sibin Zhang, Guiyin Sun, Yuwei Cong, Xin Chen, Jiping Qi, Yujie Wang, Shiguang Zhao, Hongxue Meng, Peng Liang, Xin Gao

**Affiliations:** Computer Science Program, Computer, Electrical and Mathematical Sciences and Engineering Division, King Abdullah University of Science and Technology (KAUST), Thuwal, Saudi Arabia; Center of Excellence on Smart Health, King Abdullah University of Science and Technology (KAUST), Thuwal, Saudi Arabia; Department of Neurosurgery, Harbin Medical University Cancer Hospital, Harbin, China; Department of Pathology, The First Affiliated Hospital of Harbin Medical University, Harbin, China; Department of Neurosurgery, The First Affiliated Hospital of Harbin Medical University, Harbin, China; Department of Pathology, Harbin Medical University Cancer Hospital, Harbin, China

**Keywords:** Image Generative Models, Image Translation, Diffusion Models, Histopathology

## Abstract

Generative AI (GenAI) has advanced computational pathology through various image translation models. These models synthesize histopathological images from existing ones, facilitating tasks such as color normalization and virtual staining. Current models, while effective, are mostly dedicated to specific source-target domain pairs and lack scalability for multi-domain translations. Here we introduce His-MMDM, a diffusion model-based framework enabling multi-domain and multi-omics histopathological image translation. His-MMDM is not only effective in performing existing tasks such as transforming cryosectioned images to FFPE ones and virtual immunohistochemical (IHC) staining but can also facilitate knowledge transfer between different tumor types and between primary and metastatic tumors. Additionally, it performs genomics-and/or transcriptomics-guided editing of histopathological images, illustrating the impact of driver mutations and oncogenic pathway alterations on tissue histopathology and educating pathologists to recognize them. These versatile capabilities position His-MMDM as a versatile tool in the GenAI toolkit for future pathologists.

## Supplementary Tables for "His-MMDM: Multi-domain and Multi-omics Translation of Histopathological Images with Diffusion Models": Table S5 (Genomic and Transcriptomic Genes).xlsx

### Sheet: (A) Genomic Genes
Gene Symbol	OncoPath	High mutation rate in TCGA cohorts	High discriminative performance by Fu et al.	TCGA pan-cancer mutation rate
RB1	Cell Cycle	TCGA-BLCA,TCGA-SARC	LiverHepato,BladderCa,Glioblastoma,Sarcoma,Ovarian	0.0445164
CDKN2A	Cell Cycle	TCGA-HNSC,TCGA-PAAD	Head&NeckSC,LungSC	0.0441084
CDKN1A	Cell Cycle		BladderCa	0.0120729
CDKN1B	Cell Cycle			0.00692297
CCNE1	Cell Cycle			0.00656012
CCND1	Cell Cycle			0.00651929
E2F3	Cell Cycle			0.00620559
E2F1	Cell Cycle			0.00536432
CDK6	Cell Cycle			0.005076
CCND2	Cell Cycle			0.00421445
CDK4	Cell Cycle			0.00417624
CCND3	Cell Cycle			0.00327935
CDK2	Cell Cycle			0.00276609
CDKN2C	Cell Cycle			0.00185994
CDKN2B	Cell Cycle			0.00116751
FAT3	HIPPO	TCGA-PRAD,TCGA-COAD,TCGA-STAD,TCGA-LIHC,TCGA-HNSC,TCGA-LUAD,TCGA-READ,TCGA-ESCA		0.0890037
FAT4	HIPPO	TCGA-BLCA,TCGA-COAD,TCGA-KICH,TCGA-STAD,TCGA-READ,TCGA-UCEC		0.086583
HMCN1	HIPPO	TCGA-THCA,TCGA-PRAD,TCGA-BLCA,TCGA-STAD,TCGA-KIRC,TCGA-BRCA,TCGA-LIHC,TCGA-ESCA,TCGA-OV		0.0831882
FAT1	HIPPO	TCGA-HNSC,TCGA-KIRP	Head&NeckSC,LungSC	0.069282
DCHS2	HIPPO	TCGA-COAD,TCGA-PRAD		0.0564449
FAT2	HIPPO			0.0526925
DCHS1	HIPPO			0.0443451
CRB1	HIPPO			0.0372084
PTPN14	HIPPO			0.0230691
LATS1	HIPPO			0.0206846
LATS2	HIPPO			0.0178958
TAOK2	HIPPO			0.0166322
WWC1	HIPPO			0.0159973
HIPK2	HIPPO			0.0154062
TAOK1	HIPPO			0.0149506
TAOK3	HIPPO			0.0143306
CRB2	HIPPO			0.0136178
NF2	HIPPO			0.0132601
LLGL1	HIPPO			0.0107789
LLGL2	HIPPO			0.0104899
TEAD2	HIPPO			0.0099769
STK3	HIPPO			0.00860607
AJUBA	HIPPO		Head&NeckSC	0.00803174
CSNK1E	HIPPO			0.0080038
STK4	HIPPO			0.00796893
TEAD4	HIPPO			0.00772828
YAP1	HIPPO			0.00756743
WWTR1	HIPPO			0.00684607
LIMD1	HIPPO			0.0067461
CSNK1D	HIPPO			0.0057511
TEAD3	HIPPO			0.00553083
TEAD1	HIPPO			0.00497234
WTIP	HIPPO			0.00496018
SAV1	HIPPO			0.00480415
MOB1B	HIPPO			0.00300691
CRB3	HIPPO			0.0014878
MOB1A	HIPPO			0.00146953
SCRIB	HIPPO,RTK-RAS			0.021155
MGA	MYC			0.0423965
MLXIPL	MYC			0.0101443
MYCN	MYC			0.00835141
MLXIP	MYC			0.00811113
MYC	MYC			0.00751217
MNT	MYC			0.00648688
MAX	MYC			0.00616075
MLX	MYC			0.00537506
MXD1	MYC			0.00523589
MYCL	MYC			0.00518867
MXI1	MYC			0.00425991
MXD4	MYC			0.00304214
MXD3	MYC			0.00276242
FBXW7	NOTCH	TCGA-READ	ColonAd,BladderCa,Head&NeckSC,Uterine,RectumAd,CervicalSC	0.050957
CREBBP	NOTCH	TCGA-BLCA		0.0445416
NOTCH1	NOTCH	TCGA-HNSC	Head&NeckSC,LGGlioma	0.0411111
EP300	NOTCH	TCGA-BLCA		0.040092
SPEN	NOTCH	TCGA-KIRC		0.0391368
NCOR2	NOTCH			0.0354556
NCOR1	NOTCH	TCGA-BRCA		0.0351032
CNTN6	NOTCH			0.0326743
NOTCH3	NOTCH			0.0315489
NOTCH2	NOTCH			0.0290056
NOTCH4	NOTCH			0.0274152
CNTN1	NOTCH			0.0269124
THBS2	NOTCH			0.0258977
KDM5A	NOTCH			0.0215981
JAG1	NOTCH			0.0192393
CUL1	NOTCH			0.0179793
DNER	NOTCH			0.0168923
MAML2	NOTCH			0.0163321
JAG2	NOTCH			0.0154264
MAML3	NOTCH			0.0128252
KAT2B	NOTCH			0.0126639
DLL1	NOTCH			0.0120948
ITCH	NOTCH			0.0120305
NCSTN	NOTCH			0.0116551
ADAM17	NOTCH			0.0116389
CTBP2	NOTCH			0.0106877
MAML1	NOTCH			0.0105678
ADAM10	NOTCH			0.0102839
RBPJL	NOTCH			0.0101209
DTX1	NOTCH			0.00978946
DTX4	NOTCH			0.00913523
DTX2	NOTCH			0.00900035
DTX3L	NOTCH			0.00871607
DLK1	NOTCH			0.00863002
SNW1	NOTCH			0.008607
PSEN2	NOTCH			0.0083912
DLL3	NOTCH			0.00791053
RBPJ	NOTCH			0.00741931
HDAC2	NOTCH			0.00724493
DLL4	NOTCH			0.00711831
PSEN1	NOTCH			0.00701117
NUMB	NOTCH			0.0067322
CIR1	NOTCH			0.00665639
DTX3	NOTCH			0.00647718
NOV	NOTCH			0.00625375
HEY2	NOTCH			0.00624466
MFAP5	NOTCH			0.00597168
HEYL	NOTCH			0.00584424
CTBP1	NOTCH			0.00569358
HDAC1	NOTCH			0.00541954
FHL1	NOTCH			0.00489064
LFNG	NOTCH			0.00478165
ARRDC1	NOTCH			0.00476094
NUMBL	NOTCH			0.00463071
APH1A	NOTCH			0.00415526
HEY1	NOTCH			0.00384835
HES1	NOTCH			0.00374379
EGFL7	NOTCH			0.00318319
APH1B	NOTCH			0.00245238
SAP30	NOTCH			0.00234851
SKP1	NOTCH			0.00228067
MFAP2	NOTCH			0.00224574
MFNG	NOTCH			0.00223358
PSENEN	NOTCH			0.00170136
RBX1	NOTCH			0.00158422
NRARP	NOTCH			0.00155834
RFNG	NOTCH			0.00151924
HES4	NOTCH			0.0013528
HES3	NOTCH			0.000697753
HES5	NOTCH			0.000362976
HES2	NOTCH			0.000333249
NFE2L2	NRF2	TCGA-ESCA	LungSC,Uterine	0.030005
KEAP1	NRF2	TCGA-LUAD	LungAd	0.0290261
CUL3	NRF2	TCGA-KIRP		0.0186219
PIK3CA	PI3K	TCGA-PRAD,TCGA-BLCA,TCGA-COAD,TCGA-STAD,TCGA-BRCA,TCGA-HNSC,TCGA-READ,TCGA-ESCA,TCGA-UCEC	LungSC,ColonAd,BladderCa,Head&NeckSC,Glioblastoma,Uterine,RectumAd,LGGlioma,StomachAd,BreastCa,CervicalSC	0.117606
PTEN	PI3K	TCGA-PRAD,TCGA-KICH,TCGA-KIRC,TCGA-BRCA,TCGA-UCEC	LungSC,Glioblastoma,Uterine,LGGlioma,KidneyClearCell,SkinMelano,BreastCa	0.0721703
MTOR	PI3K	TCGA-KIRC		0.0333527
PIK3R1	PI3K	TCGA-UCEC	Glioblastoma,Uterine,LGGlioma	0.0323056
TSC2	PI3K			0.0238005
RICTOR	PI3K			0.0220652
TSC1	PI3K			0.0215012
DEPDC5	PI3K			0.0209831
PPP2R1A	PI3K		Uterine	0.0198724
RPTOR	PI3K			0.0182222
PIK3CB	PI3K			0.0172905
INPP4B	PI3K			0.0165823
STK11	PI3K		LungAd	0.0143911
AKT3	PI3K			0.0107884
PIK3R2	PI3K			0.0105563
MAPKAP1	PI3K			0.0104065
AKT1	PI3K	TCGA-THCA		0.00927333
AKT2	PI3K			0.00906874
PIK3R3	PI3K			0.00869064
DEPTOR	PI3K			0.00725085
PDK1	PI3K			0.00628694
NPRL3	PI3K			0.00540563
NPRL2	PI3K			0.00526604
RPS6	PI3K			0.00489243
RPS6KB1	PI3K			0.00430574
AKT1S1	PI3K			0.00423683
MLST8	PI3K			0.00414963
RHEB	PI3K			0.00364516
EIF4EBP1	PI3K			0.000995322
KRAS	RTK-RAS	TCGA-READ,TCGA-COAD,TCGA-PAAD,TCGA-LUAD	ColonAd,Testis,BladderCa,Uterine,RectumAd,Ovarian,LungAd	0.117724
BRAF	RTK-RAS	TCGA-THCA,TCGA-COAD	LungAd,SkinMelano,ColonAd,ThyroidCa	0.0579208
NF1	RTK-RAS	TCGA-BRCA,TCGA-SARC	Glioblastoma,LGGlioma,Adrenal,SkinMelano,Ovarian	0.0478662
ERBB4	RTK-RAS			0.0460683
ROS1	RTK-RAS			0.0374383
ARHGAP35	RTK-RAS	TCGA-UCEC	Uterine	0.034052
ERBB3	RTK-RAS		BladderCa	0.0293127
ALK	RTK-RAS			0.028032
RASA1	RTK-RAS			0.0278941
ERBB2	RTK-RAS		BladderCa	0.0259377
MET	RTK-RAS	TCGA-KIRP		0.0246527
INSRR	RTK-RAS			0.024615
NTRK3	RTK-RAS			0.0243929
PDGFRA	RTK-RAS			0.023835
EGFR	RTK-RAS		Glioblastoma,LGGlioma,LungAd	0.0234227
RASGRF2	RTK-RAS			0.0230706
PLXNB1	RTK-RAS			0.0225931
RASAL2	RTK-RAS			0.0225577
RASGRF1	RTK-RAS			0.0222411
RET	RTK-RAS			0.0218438
RAPGEF2	RTK-RAS			0.0216107
SOS1	RTK-RAS			0.0211863
KIT	RTK-RAS			0.0206234
KSR2	RTK-RAS			0.0206095
NRAS	RTK-RAS	TCGA-READ,TCGA-THCA	SkinMelano,ColonAd,ThyroidCa	0.01981
IRS1	RTK-RAS			0.019322
FGFR3	RTK-RAS	TCGA-BLCA	BladderCa	0.0186851
IGF1R	RTK-RAS			0.0184689
INSR	RTK-RAS			0.0181837
SOS2	RTK-RAS			0.0180058
FLT3	RTK-RAS			0.01796
FGFR2	RTK-RAS		Uterine	0.0175201
CBLB	RTK-RAS			0.0166604
NTRK1	RTK-RAS			0.016008
NTRK2	RTK-RAS			0.0158784
RAPGEF1	RTK-RAS			0.0154322
ABL1	RTK-RAS			0.0153377
PDGFRB	RTK-RAS			0.0150631
JAK2	RTK-RAS			0.0145137
RASGRP3	RTK-RAS			0.014094
RASAL1	RTK-RAS	TCGA-KICH		0.0140598
DAB2IP	RTK-RAS			0.0135638
ARAF	RTK-RAS			0.0132839
RASA2	RTK-RAS			0.0131699
RASAL3	RTK-RAS			0.0128551
RASA3	RTK-RAS			0.0127325
KSR1	RTK-RAS			0.0123284
CBL	RTK-RAS			0.0117711
FGFR4	RTK-RAS			0.0115039
FGFR1	RTK-RAS			0.0110921
HRAS	RTK-RAS	TCGA-THCA	Head&NeckSC	0.0110759
ERF	RTK-RAS			0.0105745
RASGRP2	RTK-RAS			0.0105078
RASGRP4	RTK-RAS			0.0101793
PTPN11	RTK-RAS			0.00986742
RASGRP1	RTK-RAS			0.00973261
SPRED1	RTK-RAS			0.00964492
SHC3	RTK-RAS			0.00889235
SHC4	RTK-RAS			0.00888708
SHOC2	RTK-RAS			0.00863725
ERRFI1	RTK-RAS			0.00849323
MAP2K1	RTK-RAS			0.00843822
RAF1	RTK-RAS			0.00822206
IRS2	RTK-RAS			0.00805566
SHC1	RTK-RAS			0.00800446
SPRED2	RTK-RAS			0.00797205
SHC2	RTK-RAS			0.00712281
MAP2K2	RTK-RAS			0.00622844
MAPK1	RTK-RAS			0.00580886
FNTB	RTK-RAS			0.00531585
RAC1	RTK-RAS		SkinMelano	0.00516705
CBLC	RTK-RAS			0.00511096
FNTA	RTK-RAS			0.00469716
PPP1CA	RTK-RAS			0.00456574
RCE1	RTK-RAS			0.00388523
MAPK3	RTK-RAS			0.00372922
ICMT	RTK-RAS			0.00364741
RIT1	RTK-RAS			0.00305928
SPRED3	RTK-RAS			0.00296442
MRAS	RTK-RAS			0.00270061
GRB2	RTK-RAS			0.00269511
PIN1	RTK-RAS			0.00241026
PEBP1	RTK-RAS			0.00220576
PEA15	RTK-RAS			0.00126785
SMAD4	TGF-Beta	TCGA-READ,TCGA-PAAD	StomachAd,RectumAd,ColonAd	0.0423357
ACVR2A	TGF-Beta			0.0241602
TGFBR2	TGF-Beta	TCGA-PAAD		0.0178056
ACVR1B	TGF-Beta			0.0144277
SMAD3	TGF-Beta			0.0127388
TGFBR1	TGF-Beta			0.0123163
SMAD2	TGF-Beta			0.0113655
TP53	TP53	TCGA-PRAD,TCGA-BLCA,TCGA-COAD,TCGA-SARC,TCGA-PAAD,TCGA-KICH,TCGA-STAD,TCGA-BRCA,TCGA-LIHC,TCGA-HNSC,TCGA-LUSC,TCGA-LUAD,TCGA-READ,TCGA-OV,TCGA-ESCA,TCGA-UCEC	LungSC,ColonAd,BladderCa,LiverHepato,Head&NeckSC,Glioblastoma,Uterine,LGGlioma,RectumAd,StomachAd,Sarcoma,AdrenalCa,SkinMelano,EsophagealCa,KidneyChromo,Ovarian,BreastCa,LungAd	0.457847
ATM	TP53	TCGA-THCA,TCGA-PRAD,TCGA-BLCA,TCGA-PAAD,TCGA-KIRC,TCGA-READ		0.0629227
RPS6KA3	TP53			0.0127619
CHEK2	TP53			0.012658
MDM2	TP53			0.00781878
MDM4	TP53			0.00495418
APC	WNT	TCGA-READ,TCGA-COAD	RectumAd,ColonAd	0.118187
CTNNB1	WNT	TCGA-LIHC,TCGA-UCEC	AdrenalCa,Uterine,LiverHepato	0.0469536
CHD4	WNT	TCGA-UCEC		0.0375324
CHD8	WNT			0.0317807
AMER1	WNT			0.0309123
RNF43	WNT	TCGA-PAAD	Uterine	0.0309078
LRP5	WNT			0.0222521
LRP6	WNT			0.0203101
LZTR1	WNT			0.0190708
TCF7L2	WNT			0.0186833
AXIN1	WNT	TCGA-LIHC	LiverHepato	0.0183621
AXIN2	WNT			0.0183234
FZD10	WNT			0.0168291
TLE4	WNT			0.0166575
TLE1	WNT			0.015247
LGR5	WNT			0.013728
DKK2	WNT			0.012686
FZD6	WNT			0.0125111
LGR4	WNT			0.0124962
SFRP4	WNT			0.0118152
ZNRF3	WNT			0.0117464
DVL2	WNT			0.0109461
TLE2	WNT			0.010866
DVL3	WNT			0.0106454
TLE3	WNT			0.0105508
FZD7	WNT			0.0101787
FZD2	WNT			0.00960464
WNT2	WNT			0.00957984
LEF1	WNT			0.00950487
FZD3	WNT			0.00948916
TCF7L1	WNT			0.008756
WNT7A	WNT			0.00864258
WNT3A	WNT			0.00858461
FZD1	WNT			0.00841926
DVL1	WNT			0.00841674
WIF1	WNT			0.00829087
WNT9A	WNT			0.00816506
GSK3B	WNT			0.00814705
PORCN	WNT			0.00771128
DKK1	WNT			0.00759837
FZD9	WNT			0.00752237
FZD8	WNT			0.00750744
WNT5A	WNT			0.00746399
WNT16	WNT			0.00682913
FZD4	WNT			0.00642287
WNT7B	WNT			0.00637393
WNT5B	WNT			0.00628895
WNT1	WNT			0.00604959
SFRP1	WNT			0.00603483
WNT10B	WNT			0.00581345
TCF7	WNT			0.00548676
RSPO1	WNT			0.00542936
DKK3	WNT			0.00528129
FZD5	WNT			0.00491296
WNT11	WNT			0.00482404
SFRP2	WNT			0.00477542
WNT8B	WNT			0.00470326
WNT9B	WNT			0.00460638
WNT10A	WNT			0.00459982
WNT4	WNT			0.00432682
WNT8A	WNT			0.00424117
DKK4	WNT			0.00423136
WNT6	WNT			0.00299773
SFRP5	WNT			0.00274599
SOST	WNT			0.00194875
NDP	WNT			0.00140482
FRAT1	WNT			0.00103182
FRAT2	WNT			0
TTN		TCGA-SARC,TCGA-STAD,TCGA-KIRC,TCGA-ESCA,TCGA-UCEC,TCGA-PRAD,TCGA-BLCA,TCGA-KIRP,TCGA-READ,TCGA-COAD,TCGA-PAAD,TCGA-KICH,TCGA-BRCA,TCGA-LUAD,TCGA-OV,TCGA-THCA,TCGA-LUSC,TCGA-LIHC,TCGA-HNSC		0.306309
MUC16		TCGA-THCA,TCGA-PRAD,TCGA-BLCA,TCGA-COAD,TCGA-SARC,TCGA-PAAD,TCGA-KIRP,TCGA-KICH,TCGA-STAD,TCGA-KIRC,TCGA-BRCA,TCGA-LIHC,TCGA-HNSC,TCGA-LUSC,TCGA-LUAD,TCGA-READ,TCGA-ESCA,TCGA-UCEC		0.179109
CSMD3		TCGA-PRAD,TCGA-BLCA,TCGA-COAD,TCGA-STAD,TCGA-KIRC,TCGA-BRCA,TCGA-LIHC,TCGA-HNSC,TCGA-LUSC,TCGA-LUAD,TCGA-ESCA,TCGA-UCEC		0.129047
SYNE1		TCGA-PRAD,TCGA-BLCA,TCGA-COAD,TCGA-SARC,TCGA-KIRP,TCGA-STAD,TCGA-KIRC,TCGA-BRCA,TCGA-LUSC,TCGA-HNSC,TCGA-READ,TCGA-ESCA,TCGA-UCEC		0.128157
RYR2		TCGA-PRAD,TCGA-BLCA,TCGA-COAD,TCGA-SARC,TCGA-STAD,TCGA-BRCA,TCGA-LIHC,TCGA-HNSC,TCGA-LUSC,TCGA-LUAD,TCGA-READ,TCGA-ESCA,TCGA-UCEC		0.126687
LRP1B		TCGA-PRAD,TCGA-COAD,TCGA-STAD,TCGA-KIRC,TCGA-LUSC,TCGA-LIHC,TCGA-HNSC,TCGA-LUAD,TCGA-READ,TCGA-ESCA,TCGA-UCEC		0.121738
FLG		TCGA-BLCA,TCGA-SARC,TCGA-PAAD,TCGA-STAD,TCGA-KIRC,TCGA-BRCA,TCGA-LIHC,TCGA-HNSC,TCGA-LUSC,TCGA-LUAD,TCGA-READ,TCGA-ESCA,TCGA-UCEC		0.106446
USH2A		TCGA-PRAD,TCGA-COAD,TCGA-SARC,TCGA-PAAD,TCGA-KIRP,TCGA-STAD,TCGA-KIRC,TCGA-BRCA,TCGA-LIHC,TCGA-HNSC,TCGA-LUSC,TCGA-LUAD,TCGA-ESCA,TCGA-OV,TCGA-UCEC		0.102946
KMT2D		TCGA-PRAD,TCGA-BLCA,TCGA-COAD,TCGA-PAAD,TCGA-KIRP,TCGA-STAD,TCGA-LUSC,TCGA-HNSC,TCGA-ESCA,TCGA-UCEC	Head&NeckSC,LungSC,BladderCa	0.0973626
PCLO		TCGA-COAD,TCGA-SARC,TCGA-KIRP,TCGA-KICH,TCGA-STAD,TCGA-KIRC,TCGA-LUSC,TCGA-LIHC,TCGA-HNSC,TCGA-LUAD,TCGA-ESCA,TCGA-UCEC		0.0956224
ZFHX4		TCGA-COAD,TCGA-STAD,TCGA-BRCA,TCGA-LUSC,TCGA-LUAD,TCGA-UCEC		0.0952078
OBSCN		TCGA-PRAD,TCGA-BLCA,TCGA-COAD,TCGA-SARC,TCGA-PAAD,TCGA-KIRP,TCGA-STAD,TCGA-BRCA,TCGA-LIHC,TCGA-READ,TCGA-ESCA,TCGA-UCEC		0.0949916
DNAH5		TCGA-BLCA,TCGA-COAD,TCGA-SARC,TCGA-STAD,TCGA-LUSC,TCGA-HNSC,TCGA-READ,TCGA-OV,TCGA-ESCA,TCGA-UCEC		0.0905776
CSMD1		TCGA-COAD,TCGA-SARC,TCGA-STAD,TCGA-LUSC,TCGA-LIHC,TCGA-LUAD,TCGA-READ,TCGA-ESCA		0.086194
SPTA1		TCGA-THCA,TCGA-PRAD,TCGA-STAD,TCGA-BRCA,TCGA-LIHC,TCGA-LUSC,TCGA-LUAD,TCGA-ESCA		0.0861103
ARID1A		TCGA-BLCA,TCGA-PAAD,TCGA-KIRP,TCGA-STAD,TCGA-KIRC,TCGA-LIHC,TCGA-UCEC	BladderCa,LiverHepato,StomachAd,Uterine,LGGlioma,BreastCa	0.0854976
KMT2C		TCGA-THCA,TCGA-PRAD,TCGA-BLCA,TCGA-KIRP,TCGA-STAD,TCGA-KIRC,TCGA-BRCA,TCGA-OV	BreastCa,BladderCa	0.0847936
RYR1		TCGA-THCA,TCGA-PRAD,TCGA-COAD,TCGA-SARC,TCGA-PAAD,TCGA-LIHC,TCGA-READ,TCGA-OV		0.0819732
XIRP2		TCGA-BLCA,TCGA-KIRC,TCGA-LUSC,TCGA-LIHC,TCGA-HNSC,TCGA-LUAD		0.0811433
RYR3		TCGA-COAD,TCGA-STAD,TCGA-BRCA,TCGA-LIHC,TCGA-LUSC,TCGA-LUAD,TCGA-ESCA		0.0792591
PCDH15		TCGA-PAAD,TCGA-STAD,TCGA-LUSC,TCGA-HNSC,TCGA-LUAD		0.0748792
MUC17		TCGA-PRAD,TCGA-SARC,TCGA-KIRC,TCGA-LUAD,TCGA-ESCA,TCGA-OV		0.0743318
NEB		TCGA-BLCA,TCGA-COAD,TCGA-KIRP,TCGA-KIRC,TCGA-BRCA,TCGA-READ,TCGA-UCEC		0.0736781
GPR98		TCGA-COAD,TCGA-SARC,TCGA-KIRP,TCGA-LIHC		0.0721475
APOB		TCGA-LIHC,TCGA-SARC,TCGA-LUAD		0.0720415
DNAH9		TCGA-KIRC,TCGA-SARC,TCGA-THCA,TCGA-LUAD		0.0714857
DNAH8		TCGA-LUSC,TCGA-OV,TCGA-KIRP		0.0713247
DMD		TCGA-HNSC,TCGA-BRCA,TCGA-SARC,TCGA-UCEC		0.071102
LRP2		TCGA-KIRC,TCGA-BRCA,TCGA-SARC,TCGA-KIRP		0.0703387
ABCA13		TCGA-LIHC,TCGA-COAD,TCGA-PRAD		0.0703186
DNAH11		TCGA-READ,TCGA-STAD,TCGA-BLCA,TCGA-COAD		0.0702785
AHNAK		TCGA-HNSC,TCGA-SARC,TCGA-OV		0.0682523
SYNE2		TCGA-BLCA,TCGA-OV,TCGA-KIRP,TCGA-BRCA		0.0682169
MUC5B		TCGA-THCA,TCGA-COAD,TCGA-UCEC		0.066757
CUBN		TCGA-STAD,TCGA-BLCA,TCGA-LIHC,TCGA-KIRP		0.0664726
AHNAK2		TCGA-STAD,TCGA-KIRC		0.0661367
COL11A1		TCGA-LUSC,TCGA-HNSC,TCGA-LUAD,TCGA-PRAD		0.0653865
NAV3		TCGA-LUSC,TCGA-LUAD		0.0653674
PKHD1		TCGA-LUSC,TCGA-KIRP		0.0637474
PKHD1L1		TCGA-HNSC,TCGA-LUSC,TCGA-SARC,TCGA-ESCA		0.063669
RELN		TCGA-HNSC		0.0634071
CSMD2		TCGA-BRCA,TCGA-PAAD		0.0630133
DNAH7		TCGA-LIHC,TCGA-SARC,TCGA-UCEC		0.0628547
ANK2		TCGA-LUAD		0.0614449
DST		TCGA-READ,TCGA-KIRC		0.0612705
HERC2		TCGA-KIRP,TCGA-KICH		0.0609169
HYDIN		TCGA-READ,TCGA-COAD,TCGA-SARC		0.0594207
SACS		TCGA-READ,TCGA-STAD,TCGA-ESCA		0.0591788
CACNA1E		TCGA-LIHC,TCGA-PRAD		0.0577267
FAM135B		TCGA-LUSC,TCGA-HNSC		0.0566601
KIAA1109		TCGA-KIRP		0.0564438
FCGBP		TCGA-SARC,TCGA-OV		0.0563056
LAMA1		TCGA-ESCA		0.0562151
LRRK2		TCGA-ESCA,TCGA-OV		0.055616
PAPPA2		TCGA-LUSC,TCGA-HNSC,TCGA-LUAD		0.0552861
MACF1		TCGA-BLCA,TCGA-PRAD		0.0546082
BIRC6		TCGA-BLCA,TCGA-KICH		0.0541373
ZNF536		TCGA-LUAD		0.0537921
UNC13C		TCGA-ESCA		0.0536673
HUWE1		TCGA-BRCA,TCGA-HNSC		0.0530082
FREM2		TCGA-READ,TCGA-SARC		0.0528621
TG		TCGA-THCA		0.0527792
PLEC		TCGA-STAD,TCGA-THCA		0.0527271
ANK3		TCGA-KIRC		0.0526787
PRKDC		TCGA-LIHC		0.0522762
PEG3		TCGA-READ		0.0519625
CNTNAP5		TCGA-ESCA,TCGA-PRAD		0.0519297
SI		TCGA-LUSC,TCGA-HNSC		0.0518481
RNF213		TCGA-PAAD		0.0513024
RP1		TCGA-READ,TCGA-PRAD		0.0512896
NBEA		TCGA-READ		0.0512147
FBN2		TCGA-KIRC		0.0508065
PCDH11X		TCGA-THCA		0.050203
DOCK2		TCGA-LIHC		0.0497015
DYNC2H1		TCGA-ESCA		0.0494969
ADAMTS12		TCGA-LUSC,TCGA-PAAD,TCGA-LUAD		0.0491857
COL12A1		TCGA-STAD		0.0491803
EYS		TCGA-ESCA		0.0491803
CDH10		TCGA-LUSC,TCGA-LUAD	ColonAd	0.0489231
PBRM1		TCGA-KIRC,TCGA-KIRP	KidneyClearCell	0.0483887
ZFHX3		TCGA-THCA,TCGA-UCEC,TCGA-PRAD		0.0476566
DSCAM		TCGA-KICH		0.0475979
DNAH2		TCGA-KIRC,TCGA-THCA		0.0469172
DYNC1H1		TCGA-OV		0.0456658
WDFY3		TCGA-KIRP		0.0454461
ZNF804B		TCGA-ESCA		0.0453929
KMT2B		TCGA-COAD,TCGA-UCEC	Uterine	0.045055
MYO18B		TCGA-PAAD		0.0450475
TNR		TCGA-LUAD		0.0449453
C1orf173		TCGA-LUSC		0.0448784
ATRX		TCGA-SARC	Sarcoma,LGGlioma	0.0444071
DNAH1		TCGA-KICH		0.0438877
MUC4		TCGA-BRCA		0.043553
DSCAML1		TCGA-OV		0.043459
KALRN		TCGA-KICH		0.0431948
SETD2		TCGA-KIRC,TCGA-KIRP	KidneyPapillary,KidneyClearCell	0.043118
ZAN		TCGA-KICH		0.0428715
SPHKAP		TCGA-SARC		0.0426329
KMT2A		TCGA-THCA		0.042495
RP1L1		TCGA-LUAD		0.0423517
HCN1		TCGA-LUSC		0.0423346
GLI3		TCGA-PAAD		0.0423198
UNC80		TCGA-READ,TCGA-KICH		0.0418073
FLNC		TCGA-PAAD		0.0417478
PTPRZ1		TCGA-THCA,TCGA-OV		0.0413674
MYO15A		TCGA-PRAD		0.0403206
SCN2A		TCGA-SARC		0.0403181
PDZD2		TCGA-THCA		0.0401489
NSD1		TCGA-HNSC	Head&NeckSC	0.0400151
SPAG17		TCGA-KICH		0.0388444
CELSR1		TCGA-KICH		0.0385327
SRRM2		TCGA-KIRP		0.0383634
SMARCA4		TCGA-KIRP	LGGlioma,LungAd	0.0378429
CACNA1B		TCGA-PAAD		0.0377685
KDM6A		TCGA-BLCA,TCGA-KIRP	BladderCa	0.0368956
KIAA0947		TCGA-KICH		0.0366437
ARID2			SkinMelano	0.0358117
ITPR2		TCGA-THCA		0.0357999
USP9X		TCGA-THCA		0.0336404
TACC2		TCGA-OV		0.0325745
HECW2		TCGA-PAAD		0.0323071
HIVEP3		TCGA-OV		0.0320824
TAF1		TCGA-UCEC		0.029948
PCDHB7		TCGA-PAAD		0.0298866
BAI1		TCGA-KICH		0.0293323
C12orf55		TCGA-SARC		0.02922
HELZ2		TCGA-KIRP		0.0291407
COL5A3		TCGA-THCA		0.0282425
VHL		TCGA-KIRC	KidneyClearCell	0.0277716
BPTF		TCGA-THCA		0.0275693
BDP1		TCGA-THCA		0.027516
GRM3		TCGA-KICH		0.0272981
FLT4		TCGA-KICH		0.0271719
ATG2B		TCGA-KICH		0.0267266
STAG2		TCGA-BLCA	BladderCa	0.0267185
ABCC11		TCGA-OV		0.0262122
BRCA1		TCGA-OV		0.0261493
CTCF		TCGA-UCEC	Uterine	0.0258399
LAMC1		TCGA-OV		0.025185
CDH1		TCGA-BRCA	BreastCa	0.025115
COL6A2		TCGA-PAAD		0.0249608
WDR87		TCGA-LIHC		0.0249252
MAP3K1		TCGA-BRCA	BreastCa	0.0247015
CASP8		TCGA-HNSC	Head&NeckSC	0.0244633
GNAS		TCGA-PAAD		0.0243397
GBF1		TCGA-THCA		0.0239457
ATG2A		TCGA-KICH		0.0237253
CIC			LGGlioma	0.0236217
RREB1		TCGA-PAAD		0.023065
PCF11		TCGA-KIRP		0.0224093
GATA3		TCGA-BRCA	BreastCa	0.0221477
SOX9			ColonAd	0.0218291
SETD1A		TCGA-OV		0.0218119
BAP1		TCGA-KIRC,TCGA-KIRP	KidneyClearCell,LiverHepato	0.0214139
USP26		TCGA-OV		0.0202227
APBA2		TCGA-PAAD		0.0202094
KDM5C		TCGA-KIRC		0.0199456
STARD8		TCGA-OV		0.0194432
KPRP		TCGA-OV		0.0193598
CSF2RB		TCGA-KICH		0.0190285
ALB		TCGA-LIHC	LiverHepato	0.0189173
RBM10			LungAd	0.0188724
SYT16		TCGA-KICH		0.0180696
MLK4		TCGA-PAAD		0.017871
IL21R		TCGA-OV		0.0171776
ARHGEF7		TCGA-OV		0.0164984
SH3PXD2A		TCGA-OV		0.0162842
SPOP		TCGA-PRAD	Uterine	0.0157822
OR4N2			SkinMelano	0.015492
C1orf101		TCGA-OV		0.0153381
MAP2K4		TCGA-BRCA	BreastCa	0.0153103
ARHGEF2		TCGA-KICH		0.01528
SLC4A5		TCGA-KICH		0.0151066
ELF3		TCGA-BLCA	BladderCa	0.014814
PIK3R5		TCGA-THCA		0.0139374
EPHA1		TCGA-KICH		0.0137301
HLA-B			Head&NeckSC,ColonAd,CervicalSC	0.0131006
FUBP1			LGGlioma	0.0128718
PDYN			LungSC	0.0128208
FOXA1		TCGA-PRAD	BreastCa	0.0123509
SSRP1		TCGA-OV		0.0122282
RUNX1		TCGA-BRCA	BreastCa	0.0108919
IDH1			Glioblastoma,LGGlioma	0.0102577
MAP3K3		TCGA-THCA		0.0089333
FAM189B		TCGA-KICH		0.00861297
AICDA		TCGA-KICH		0.00736091
TMEM151B		TCGA-KICH		0.0038064
EIF1AX		TCGA-THCA		0.00307141

### Sheet: (B) Transcriptomic Genes
Gene Symbol	MsigDB Pathways	TCGA tumor dysregulation	HE2RNA well-predicted signatures	TCGA t statistic
CA1	HALLMARK_HEME_METABOLISM			-0.536719
FERMT2	HALLMARK_EPITHELIAL_MESENCHYMAL_TRANSITION			-1.34862
FLII	HALLMARK_MYOGENESIS			-0.0791038
PSIP1	HALLMARK_E2F_TARGETS			-0.484513
POLR1D	HALLMARK_DNA_REPAIR			0.627306
IFNG	HALLMARK_KRAS_SIGNALING_DN,HALLMARK_ALLOGRAFT_REJECTION		T cells	0.460652
NUDT9	HALLMARK_DNA_REPAIR			-0.392411
IDH2	HALLMARK_PEROXISOME,HALLMARK_BILE_ACID_METABOLISM,HALLMARK_ESTROGEN_RESPONSE_LATE,HALLMARK_OXIDATIVE_PHOSPHORYLATION			0.0589769
ITPA	HALLMARK_DNA_REPAIR			0.86218
CASQ2	HALLMARK_MYOGENESIS			-1.27604
FXYD1	HALLMARK_MYOGENESIS			-1.9472
PTPRC	HALLMARK_APICAL_JUNCTION,HALLMARK_ALLOGRAFT_REJECTION		T cells	-0.257903
GRHL3		TCGA-THCA		0.93768
EXOC4	HALLMARK_APICAL_JUNCTION			0.266851
AP2M1	HALLMARK_PI3K_AKT_MTOR_SIGNALING,HALLMARK_PROTEIN_SECRETION			0.489208
BCAR3	HALLMARK_BILE_ACID_METABOLISM,HALLMARK_TGF_BETA_SIGNALING			-0.697391
CDK1	HALLMARK_MITOTIC_SPINDLE,HALLMARK_E2F_TARGETS,HALLMARK_PI3K_AKT_MTOR_SIGNALING,HALLMARK_G2M_CHECKPOINT,HALLMARK_GLYCOLYSIS,HALLMARK_SPERMATOGENESIS	TCGA-BRCA	Cell cycle	1.75847
KPNA2	HALLMARK_MYC_TARGETS_V1,HALLMARK_E2F_TARGETS,HALLMARK_G2M_CHECKPOINT			1.60456
MATN3	HALLMARK_EPITHELIAL_MESENCHYMAL_TRANSITION			0.388246
INHA	HALLMARK_HYPOXIA			0.412767
PAIP1	HALLMARK_UNFOLDED_PROTEIN_RESPONSE			0.447274
SLC25A3	HALLMARK_MYC_TARGETS_V1,HALLMARK_OXIDATIVE_PHOSPHORYLATION			-0.232377
SERPINA5	HALLMARK_ANGIOGENESIS,HALLMARK_ESTROGEN_RESPONSE_LATE			-1.03606
TM4SF1	HALLMARK_P53_PATHWAY			-0.0645753
C4A			B cells	-0.126663
ACTA2	HALLMARK_EPITHELIAL_MESENCHYMAL_TRANSITION			-0.717736
AHNAK	HALLMARK_IL2_STAT5_SIGNALING			-0.908202
NAPG	HALLMARK_PROTEIN_SECRETION			-0.292184
DIAPH3	HALLMARK_E2F_TARGETS			1.21635
FECH	HALLMARK_HEME_METABOLISM			-0.945192
NUDT11	HALLMARK_KRAS_SIGNALING_DN			-0.245597
NHP2	HALLMARK_UNFOLDED_PROTEIN_RESPONSE,HALLMARK_MYC_TARGETS_V1			0.854995
ASL	HALLMARK_XENOBIOTIC_METABOLISM			-0.116168
TUBA4A	HALLMARK_MITOTIC_SPINDLE,HALLMARK_MTORC1_SIGNALING,HALLMARK_UV_RESPONSE_UP			0.293559
MARK3	HALLMARK_HEME_METABOLISM			0.224298
RPTOR	HALLMARK_PI3K_AKT_MTOR_SIGNALING			0.14414
SUCLG2	HALLMARK_FATTY_ACID_METABOLISM			-1.09573
DCP2	HALLMARK_UNFOLDED_PROTEIN_RESPONSE			0.231034
CD59	HALLMARK_COMPLEMENT,HALLMARK_EPITHELIAL_MESENCHYMAL_TRANSITION			-0.740466
SNRPA	HALLMARK_MYC_TARGETS_V1			1.12447
LILRB4			T cells	0.634141
CLCN3	HALLMARK_PROTEIN_SECRETION,HALLMARK_HEME_METABOLISM			-0.319089
CENPA	HALLMARK_GLYCOLYSIS,HALLMARK_G2M_CHECKPOINT	TCGA-LUSC		2.00234
KLK8	HALLMARK_KRAS_SIGNALING_DN,HALLMARK_COAGULATION,HALLMARK_P53_PATHWAY			0.389063
CYP39A1	HALLMARK_KRAS_SIGNALING_DN,HALLMARK_BILE_ACID_METABOLISM			-0.799984
FBXW11	HALLMARK_NOTCH_SIGNALING			-0.655085
ABCA3	HALLMARK_BILE_ACID_METABOLISM,HALLMARK_ESTROGEN_RESPONSE_EARLY,HALLMARK_ESTROGEN_RESPONSE_LATE			-0.339801
THEG	HALLMARK_SPERMATOGENESIS			0.382248
GPRIN1		TCGA-KIRP		1.83854
GPR3	HALLMARK_KRAS_SIGNALING_DN			0.405246
SOD3	HALLMARK_MYOGENESIS			-1.17425
KLK2	HALLMARK_ANDROGEN_RESPONSE			0.203719
MAPRE3	HALLMARK_MYOGENESIS			-0.351966
CORO1A	HALLMARK_MTORC1_SIGNALING			0.217438
PLEC	HALLMARK_IL2_STAT5_SIGNALING			0.465715
LGALS3BP	HALLMARK_INTERFERON_ALPHA_RESPONSE,HALLMARK_INTERFERON_GAMMA_RESPONSE			0.349362
SHC1	HALLMARK_UNFOLDED_PROTEIN_RESPONSE,HALLMARK_APICAL_JUNCTION		Angiogenesis	0.681786
AEBP1	HALLMARK_MYOGENESIS			-0.0749483
PDZK1IP1	HALLMARK_HEME_METABOLISM			0.184646
HMGN2	HALLMARK_G2M_CHECKPOINT			0.293269
KLF1	HALLMARK_BILE_ACID_METABOLISM,HALLMARK_HEME_METABOLISM			0.54557
EWSR1	HALLMARK_G2M_CHECKPOINT			0.501252
CFD	HALLMARK_COAGULATION,HALLMARK_MYOGENESIS			-1.44787
TST	HALLMARK_ESTROGEN_RESPONSE_LATE,HALLMARK_UV_RESPONSE_UP,HALLMARK_ADIPOGENESIS			-0.435788
ACVR1B	HALLMARK_IL6_JAK_STAT3_SIGNALING,HALLMARK_INFLAMMATORY_RESPONSE,HALLMARK_P53_PATHWAY			-0.126029
HOOK3	HALLMARK_MITOTIC_SPINDLE			-0.241813
TGFBR3	HALLMARK_EPITHELIAL_MESENCHYMAL_TRANSITION,HALLMARK_UV_RESPONSE_DN,HALLMARK_APOPTOSIS			-1.68416
TNFRSF8	HALLMARK_IL2_STAT5_SIGNALING			-0.32616
MNAT1	HALLMARK_G2M_CHECKPOINT			0.658009
WNT5B	HALLMARK_WNT_BETA_CATENIN_SIGNALING			-0.381281
P2RX7	HALLMARK_INFLAMMATORY_RESPONSE			-0.309143
COX7B	HALLMARK_OXIDATIVE_PHOSPHORYLATION,HALLMARK_ADIPOGENESIS			0.0664976
COL9A1	HALLMARK_APICAL_JUNCTION			0.335936
CPEB3	HALLMARK_KRAS_SIGNALING_DN			-1.46359
SBNO2	HALLMARK_REACTIVE_OXYGEN_SPECIES_PATHWAY			0.870365
CYCS	HALLMARK_OXIDATIVE_PHOSPHORYLATION			0.24848
PDE6B	HALLMARK_KRAS_SIGNALING_DN			-0.448751
KPNB1	HALLMARK_MYC_TARGETS_V1,HALLMARK_G2M_CHECKPOINT			0.927633
ACP2	HALLMARK_XENOBIOTIC_METABOLISM			0.113509
AKR1C2	HALLMARK_XENOBIOTIC_METABOLISM			-0.461993
RPS10	HALLMARK_MYC_TARGETS_V1			0.314456
CDK9	HALLMARK_TGF_BETA_SIGNALING			0.356174
IFNGR2	HALLMARK_TGF_BETA_SIGNALING,HALLMARK_ALLOGRAFT_REJECTION,HALLMARK_IL6_JAK_STAT3_SIGNALING,HALLMARK_INFLAMMATORY_RESPONSE,HALLMARK_TNFA_SIGNALING_VIA_NFKB			0.575036
POLR2I	HALLMARK_DNA_REPAIR		DNA repair	0.618659
CRTAM	HALLMARK_ALLOGRAFT_REJECTION		T cells	-0.0541791
TPH1	HALLMARK_KRAS_SIGNALING_UP			-0.453127
SESN1	HALLMARK_P53_PATHWAY			-0.527427
TARBP2	HALLMARK_DNA_REPAIR			0.844239
PROK2	HALLMARK_INFLAMMATORY_RESPONSE			-0.210497
HMGB3	HALLMARK_E2F_TARGETS,HALLMARK_G2M_CHECKPOINT			1.57719
COL7A1	HALLMARK_EPITHELIAL_MESENCHYMAL_TRANSITION			0.982225
DHRS7B	HALLMARK_ADIPOGENESIS			-0.336991
EBP	HALLMARK_CHOLESTEROL_HOMEOSTASIS,HALLMARK_MTORC1_SIGNALING,HALLMARK_APOPTOSIS			0.476753
HDGF	HALLMARK_MYC_TARGETS_V1,HALLMARK_HEME_METABOLISM			1.17681
MSH6			B cells,T cells	0.651749
TGFBR2	HALLMARK_UV_RESPONSE_DN			-1.15109
IER3	HALLMARK_APOPTOSIS,HALLMARK_GLYCOLYSIS,HALLMARK_HYPOXIA,HALLMARK_TNFA_SIGNALING_VIA_NFKB,HALLMARK_P53_PATHWAY			-0.0730536
LSM7	HALLMARK_MYC_TARGETS_V1			0.963549
BCL6	HALLMARK_TNFA_SIGNALING_VIA_NFKB,HALLMARK_ADIPOGENESIS		T cells	-0.361493
COX11	HALLMARK_OXIDATIVE_PHOSPHORYLATION			-0.38175
PODXL	HALLMARK_ESTROGEN_RESPONSE_EARLY			-0.333854
RASGRP1	HALLMARK_COMPLEMENT,HALLMARK_INFLAMMATORY_RESPONSE,HALLMARK_ESTROGEN_RESPONSE_EARLY,HALLMARK_UV_RESPONSE_UP			-0.216048
SH3BGR	HALLMARK_MYOGENESIS			-1.03685
IL17RB	HALLMARK_IL6_JAK_STAT3_SIGNALING,HALLMARK_ESTROGEN_RESPONSE_EARLY,HALLMARK_ESTROGEN_RESPONSE_LATE			-0.00765278
ALAS2	HALLMARK_HEME_METABOLISM			-0.665133
CDKN1C	HALLMARK_IL2_STAT5_SIGNALING,HALLMARK_TGF_BETA_SIGNALING,HALLMARK_HYPOXIA,HALLMARK_UV_RESPONSE_UP			-1.10017
TLR7	HALLMARK_IL2_STAT5_SIGNALING			-0.197345
L3MBTL4	HALLMARK_COMPLEMENT			-0.802446
CDC42EP4	HALLMARK_MITOTIC_SPINDLE			-0.570655
DCLRE1B	HALLMARK_E2F_TARGETS			0.763703
ABCE1	HALLMARK_MYC_TARGETS_V1,HALLMARK_ALLOGRAFT_REJECTION			0.690943
C1RL			B cells	-0.298634
KCNMB1	HALLMARK_KRAS_SIGNALING_DN			-0.856986
POLR2G	HALLMARK_DNA_REPAIR		DNA repair	0.75423
SLC2A2	HALLMARK_PANCREAS_BETA_CELLS			-0.0955561
POLE4	HALLMARK_E2F_TARGETS,HALLMARK_DNA_REPAIR			0.095939
RCE1	HALLMARK_COMPLEMENT			0.733192
ANLN	HALLMARK_MITOTIC_SPINDLE			2.04677
MAP4K3	HALLMARK_ADIPOGENESIS			-0.221737
RYR2	HALLMARK_KRAS_SIGNALING_DN			-0.598091
TIAL1	HALLMARK_APICAL_JUNCTION			0.218104
LGALS3	HALLMARK_COMPLEMENT,HALLMARK_CHOLESTEROL_HOMEOSTASIS,HALLMARK_APOPTOSIS	TCGA-KICH		-0.119367
DNAJB4	HALLMARK_TNFA_SIGNALING_VIA_NFKB			-1.19717
HMGCS1	HALLMARK_CHOLESTEROL_HOMEOSTASIS,HALLMARK_MTORC1_SIGNALING,HALLMARK_ANDROGEN_RESPONSE,HALLMARK_FATTY_ACID_METABOLISM			-0.143285
IGF1R	HALLMARK_IL2_STAT5_SIGNALING,HALLMARK_ESTROGEN_RESPONSE_EARLY,HALLMARK_UV_RESPONSE_DN			-0.0689706
SLC23A1	HALLMARK_BILE_ACID_METABOLISM			-0.558792
STX5	HALLMARK_CHOLESTEROL_HOMEOSTASIS			-0.141054
GCA	HALLMARK_COMPLEMENT			-0.229869
ZNF365	HALLMARK_P53_PATHWAY			0.0626398
RNF11	HALLMARK_ADIPOGENESIS			-1.2072
CCT7	HALLMARK_MYC_TARGETS_V1			0.936994
CDC5L	HALLMARK_UV_RESPONSE_UP			0.329033
SLC22A12	HALLMARK_APICAL_SURFACE			-0.269417
MGST3	HALLMARK_HEME_METABOLISM,HALLMARK_OXIDATIVE_PHOSPHORYLATION,HALLMARK_ADIPOGENESIS			-0.368788
CTHRC1	HALLMARK_EPITHELIAL_MESENCHYMAL_TRANSITION	TCGA-STAD		1.54625
YKT6	HALLMARK_PROTEIN_SECRETION,HALLMARK_MTORC1_SIGNALING,HALLMARK_UV_RESPONSE_UP			1.14977
FGF6	HALLMARK_PI3K_AKT_MTOR_SIGNALING			-0.0827236
PLOD3	HALLMARK_EPITHELIAL_MESENCHYMAL_TRANSITION			1.44491
APOM	HALLMARK_UV_RESPONSE_UP			-0.576309
PTK2	HALLMARK_ANGIOGENESIS,HALLMARK_APICAL_JUNCTION,HALLMARK_APOPTOSIS		Angiogenesis	0.514541
ACTL6A		TCGA-BLCA		1.26014
RAF1	HALLMARK_COMPLEMENT,HALLMARK_PI3K_AKT_MTOR_SIGNALING,HALLMARK_INFLAMMATORY_RESPONSE			-0.783215
ABCC1	HALLMARK_REACTIVE_OXYGEN_SPECIES_PATHWAY,HALLMARK_UV_RESPONSE_DN			0.644838
RHAG	HALLMARK_HEME_METABOLISM			-0.583926
COX10	HALLMARK_OXIDATIVE_PHOSPHORYLATION			-0.37607
IL12RB1	HALLMARK_IL6_JAK_STAT3_SIGNALING,HALLMARK_ALLOGRAFT_REJECTION			0.161268
SLC19A1	HALLMARK_MYC_TARGETS_V2,HALLMARK_ADIPOGENESIS	TCGA-PRAD		0.604279
ATP1A3	HALLMARK_APICAL_JUNCTION			0.339676
EEF2	HALLMARK_UNFOLDED_PROTEIN_RESPONSE			-0.0584063
BEST1	HALLMARK_INFLAMMATORY_RESPONSE			-0.260676
PPARD	HALLMARK_XENOBIOTIC_METABOLISM,HALLMARK_WNT_BETA_CATENIN_SIGNALING,HALLMARK_NOTCH_SIGNALING			0.100387
TFPI2	HALLMARK_COMPLEMENT,HALLMARK_ESTROGEN_RESPONSE_LATE,HALLMARK_COAGULATION,HALLMARK_EPITHELIAL_MESENCHYMAL_TRANSITION			-0.187702
CDC42BPA	HALLMARK_MITOTIC_SPINDLE,HALLMARK_UV_RESPONSE_DN			-0.615328
SEC11A	HALLMARK_UNFOLDED_PROTEIN_RESPONSE,HALLMARK_MTORC1_SIGNALING,HALLMARK_PANCREAS_BETA_CELLS			0.284084
SPTA1	HALLMARK_HEME_METABOLISM			0.108918
PTH1R	HALLMARK_IL2_STAT5_SIGNALING			-1.56558
GCK	HALLMARK_PANCREAS_BETA_CELLS,HALLMARK_HYPOXIA			-0.712139
IL10	HALLMARK_IL2_STAT5_SIGNALING,HALLMARK_INFLAMMATORY_RESPONSE,HALLMARK_ALLOGRAFT_REJECTION			-0.107911
FAM162A	HALLMARK_GLYCOLYSIS,HALLMARK_HYPOXIA,HALLMARK_P53_PATHWAY			0.194953
HIST1H3D		TCGA-BLCA		0.940561
ARHGDIG	HALLMARK_KRAS_SIGNALING_DN			0.00235519
MYL4	HALLMARK_MYOGENESIS,HALLMARK_HEME_METABOLISM			-0.0324026
MAP2K3	HALLMARK_PI3K_AKT_MTOR_SIGNALING,HALLMARK_MTORC1_SIGNALING,HALLMARK_TNFA_SIGNALING_VIA_NFKB,HALLMARK_HEME_METABOLISM			-0.30245
SGCD	HALLMARK_MYOGENESIS,HALLMARK_EPITHELIAL_MESENCHYMAL_TRANSITION			-0.660728
SIAH2	HALLMARK_ESTROGEN_RESPONSE_EARLY,HALLMARK_HYPOXIA,HALLMARK_ESTROGEN_RESPONSE_LATE			0.559784
HOXC8		TCGA-ESCA,TCGA-HNSC		0.799978
MAPK1	HALLMARK_PI3K_AKT_MTOR_SIGNALING,HALLMARK_PROTEIN_SECRETION			-0.355468
ACSL5	HALLMARK_PEROXISOME,HALLMARK_BILE_ACID_METABOLISM,HALLMARK_FATTY_ACID_METABOLISM			-0.182972
SYT12	HALLMARK_ESTROGEN_RESPONSE_EARLY			0.805282
ADIPOQ	HALLMARK_ADIPOGENESIS			-0.753797
NLRP10			T cells	0.0705824
TYR	HALLMARK_XENOBIOTIC_METABOLISM,HALLMARK_HEME_METABOLISM			0.206475
RPS6KA1	HALLMARK_PI3K_AKT_MTOR_SIGNALING			-0.0426423
AKT3	HALLMARK_APICAL_JUNCTION,HALLMARK_PANCREAS_BETA_CELLS,HALLMARK_UV_RESPONSE_DN			-0.717626
XDH	HALLMARK_XENOBIOTIC_METABOLISM			0.29298
GADD45A	HALLMARK_APOPTOSIS,HALLMARK_ADIPOGENESIS,HALLMARK_EPITHELIAL_MESENCHYMAL_TRANSITION,HALLMARK_TNFA_SIGNALING_VIA_NFKB,HALLMARK_P53_PATHWAY			-0.454006
C22orf25		TCGA-KICH		-0.0944961
RICTOR	HALLMARK_MITOTIC_SPINDLE			-0.136296
GLDC	HALLMARK_CHOLESTEROL_HOMEOSTASIS			-0.18004
HSPA4L	HALLMARK_ESTROGEN_RESPONSE_LATE,HALLMARK_SPERMATOGENESIS,HALLMARK_P53_PATHWAY			0.0744287
SLC38A3	HALLMARK_KRAS_SIGNALING_DN			-0.291481
PIF1	HALLMARK_MITOTIC_SPINDLE			1.46549
PTHLH	HALLMARK_EPITHELIAL_MESENCHYMAL_TRANSITION			0.375128
ADIPOR1	HALLMARK_HEME_METABOLISM			0.34481
PAK1	HALLMARK_APOPTOSIS			0.429257
EIF4E	HALLMARK_PI3K_AKT_MTOR_SIGNALING,HALLMARK_UNFOLDED_PROTEIN_RESPONSE,HALLMARK_MYC_TARGETS_V1			-0.140819
CHST1	HALLMARK_GLYCOLYSIS			0.30102
B3GALT6	HALLMARK_GLYCOLYSIS,HALLMARK_HYPOXIA			0.823981
GCLC	HALLMARK_REACTIVE_OXYGEN_SPECIES_PATHWAY,HALLMARK_HEME_METABOLISM,HALLMARK_GLYCOLYSIS,HALLMARK_MTORC1_SIGNALING,HALLMARK_XENOBIOTIC_METABOLISM			0.0531919
CD3E	HALLMARK_ALLOGRAFT_REJECTION			-0.0482601
C8G	HALLMARK_COAGULATION		B cells	0.0325712
ASF1A	HALLMARK_E2F_TARGETS			-0.302046
LAT2	HALLMARK_KRAS_SIGNALING_UP			0.0706812
COX7A1	HALLMARK_MYOGENESIS			-1.1137
KIF15	HALLMARK_MITOTIC_SPINDLE,HALLMARK_G2M_CHECKPOINT			1.68429
MALL	HALLMARK_KRAS_SIGNALING_UP			-0.237256
FZD5	HALLMARK_INFLAMMATORY_RESPONSE,HALLMARK_NOTCH_SIGNALING			-0.284504
SPP1	HALLMARK_ANGIOGENESIS,HALLMARK_KRAS_SIGNALING_UP,HALLMARK_IL2_STAT5_SIGNALING,HALLMARK_EPITHELIAL_MESENCHYMAL_TRANSITION			1.01214
SPRY2	HALLMARK_KRAS_SIGNALING_UP			-0.808298
POLD2	HALLMARK_MYC_TARGETS_V1,HALLMARK_E2F_TARGETS			1.09123
HDAC9	HALLMARK_KRAS_SIGNALING_UP,HALLMARK_ALLOGRAFT_REJECTION			-0.349161
MAD2L1	HALLMARK_MYC_TARGETS_V1,HALLMARK_E2F_TARGETS,HALLMARK_G2M_CHECKPOINT		Cell cycle	1.759
DDAH2	HALLMARK_XENOBIOTIC_METABOLISM			-0.156343
PLAU	HALLMARK_KRAS_SIGNALING_UP,HALLMARK_COAGULATION,HALLMARK_TNFA_SIGNALING_VIA_NFKB			0.733345
NANP	HALLMARK_GLYCOLYSIS			0.619446
UBQLN1	HALLMARK_ADIPOGENESIS			0.0899242
PHEX	HALLMARK_COMPLEMENT			0.17193
POLR3GL	HALLMARK_DNA_REPAIR			-0.704223
C16orf59		TCGA-KIRP,TCGA-LUAD		2.1494
SIDT1	HALLMARK_KRAS_SIGNALING_DN			-0.328189
PGM2	HALLMARK_GLYCOLYSIS,HALLMARK_HYPOXIA			0.138554
EPHA10		TCGA-PRAD		0.465585
PAX4	HALLMARK_KRAS_SIGNALING_DN,HALLMARK_PANCREAS_BETA_CELLS			0.0468428
SLC25A37	HALLMARK_HEME_METABOLISM			0.428639
PDCD1LG2	HALLMARK_KRAS_SIGNALING_UP			-0.340668
TMEM100	HALLMARK_KRAS_SIGNALING_UP			-1.35579
ADCY2	HALLMARK_PI3K_AKT_MTOR_SIGNALING			-0.559712
GPX8	HALLMARK_CHOLESTEROL_HOMEOSTASIS			0.504336
AKAP12	HALLMARK_KRAS_SIGNALING_UP,HALLMARK_ANDROGEN_RESPONSE,HALLMARK_HYPOXIA			-1.04762
ACRBP	HALLMARK_SPERMATOGENESIS			0.128218
IDUA	HALLMARK_KRAS_SIGNALING_DN,HALLMARK_GLYCOLYSIS			0.37719
TFAP2C	HALLMARK_ESTROGEN_RESPONSE_EARLY,HALLMARK_ESTROGEN_RESPONSE_LATE			0.29726
CYP2E1	HALLMARK_XENOBIOTIC_METABOLISM			-0.16145
CHPT1	HALLMARK_ESTROGEN_RESPONSE_EARLY,HALLMARK_ESTROGEN_RESPONSE_LATE			-0.619335
CCT5	HALLMARK_MYC_TARGETS_V1			1.43372
RFC3	HALLMARK_E2F_TARGETS,HALLMARK_DNA_REPAIR		DNA repair	1.20339
WNT7A	HALLMARK_KRAS_SIGNALING_UP			-0.265141
ADCY9	HALLMARK_ESTROGEN_RESPONSE_EARLY,HALLMARK_MYOGENESIS			-0.849066
LPIN2	HALLMARK_XENOBIOTIC_METABOLISM,HALLMARK_HEME_METABOLISM			-0.499155
SLA2			B cells	0.101531
KLC1	HALLMARK_MITOTIC_SPINDLE			-0.244375
VASP	HALLMARK_APICAL_JUNCTION			0.0898173
CTLA4	HALLMARK_IL2_STAT5_SIGNALING		T cells	0.696324
FBXO6	HALLMARK_CHOLESTEROL_HOMEOSTASIS			0.486468
GPR183	HALLMARK_INFLAMMATORY_RESPONSE,HALLMARK_TNFA_SIGNALING_VIA_NFKB			-0.350445
AP2B1	HALLMARK_PROTEIN_SECRETION			0.0644699
TTR	HALLMARK_PEROXISOME,HALLMARK_BILE_ACID_METABOLISM			-0.576488
PRKAB1	HALLMARK_P53_PATHWAY			-0.236481
SRXN1	HALLMARK_REACTIVE_OXYGEN_SPECIES_PATHWAY			0.710834
CA6	HALLMARK_FATTY_ACID_METABOLISM			0.284385
CHRNB1	HALLMARK_MYOGENESIS			0.139437
KIF2A	HALLMARK_COMPLEMENT,HALLMARK_GLYCOLYSIS			0.380193
PRKCQ			T cells	-0.762497
TFB2M	HALLMARK_MYC_TARGETS_V2			0.590155
STRBP	HALLMARK_SPERMATOGENESIS			0.526673
SMAD5	HALLMARK_DNA_REPAIR			-0.173635
ZMIZ1	HALLMARK_ANDROGEN_RESPONSE,HALLMARK_UV_RESPONSE_DN			-0.539011
EIF4G1	HALLMARK_UNFOLDED_PROTEIN_RESPONSE			0.683809
NRXN2	HALLMARK_APICAL_JUNCTION			-0.370095
APLNR	HALLMARK_INFLAMMATORY_RESPONSE,HALLMARK_MYOGENESIS			-0.155603
TRAF2	HALLMARK_PI3K_AKT_MTOR_SIGNALING,HALLMARK_ALLOGRAFT_REJECTION			1.35939
NEDD4L	HALLMARK_HYPOXIA			-0.573094
COL6A2	HALLMARK_MYOGENESIS,HALLMARK_EPITHELIAL_MESENCHYMAL_TRANSITION			-0.0871999
TNRC6B	HALLMARK_HEME_METABOLISM			-0.25231
PRIM1	HALLMARK_DNA_REPAIR			0.982291
EXT1	HALLMARK_GLYCOLYSIS,HALLMARK_HYPOXIA			0.146792
RPS12	HALLMARK_P53_PATHWAY			0.0119061
LAYN	HALLMARK_APICAL_JUNCTION			-0.502731
GLT25D1		TCGA-HNSC		1.41869
SMURF2	HALLMARK_TGF_BETA_SIGNALING			0.0807521
GSTK1	HALLMARK_PEROXISOME,HALLMARK_BILE_ACID_METABOLISM			-0.059411
ACLY	HALLMARK_MTORC1_SIGNALING,HALLMARK_ADIPOGENESIS			0.883961
ADD1	HALLMARK_HEME_METABOLISM,HALLMARK_APOPTOSIS			-1.07209
HELLS	HALLMARK_E2F_TARGETS			1.4146
EFNA5	HALLMARK_APICAL_SURFACE,HALLMARK_G2M_CHECKPOINT			-0.344288
PEBP1	HALLMARK_SPERMATOGENESIS			-0.782584
BSG	HALLMARK_HEME_METABOLISM,HALLMARK_UV_RESPONSE_UP			0.480789
D2HGDH	HALLMARK_FATTY_ACID_METABOLISM			0.153677
ALDOA	HALLMARK_ADIPOGENESIS,HALLMARK_FATTY_ACID_METABOLISM,HALLMARK_UV_RESPONSE_UP,HALLMARK_GLYCOLYSIS,HALLMARK_MTORC1_SIGNALING,HALLMARK_HYPOXIA		Hypoxia	0.826969
MMP2	HALLMARK_EPITHELIAL_MESENCHYMAL_TRANSITION,HALLMARK_APICAL_JUNCTION,HALLMARK_COAGULATION,HALLMARK_APOPTOSIS			-0.107056
SDCCAG3		TCGA-PRAD		1.21418
CBS	HALLMARK_CHOLESTEROL_HOMEOSTASIS			0.191489
NME3	HALLMARK_DNA_REPAIR			0.27908
FKBP5	HALLMARK_ESTROGEN_RESPONSE_EARLY,HALLMARK_ANDROGEN_RESPONSE,HALLMARK_ESTROGEN_RESPONSE_LATE			-0.491875
PLCG1	HALLMARK_PI3K_AKT_MTOR_SIGNALING,HALLMARK_APICAL_JUNCTION		Angiogenesis	0.641878
PDLIM1	HALLMARK_REACTIVE_OXYGEN_SPECIES_PATHWAY			-0.187322
RNF4	HALLMARK_COMPLEMENT			0.402047
PRKCD	HALLMARK_COMPLEMENT,HALLMARK_UV_RESPONSE_UP		B cells	-0.15232
PHTF2	HALLMARK_IL2_STAT5_SIGNALING			0.436275
IQGAP3		TCGA-BRCA,TCGA-LUAD		2.18056
CD46	HALLMARK_COMPLEMENT		B cells	0.256699
NCS1	HALLMARK_IL2_STAT5_SIGNALING			-0.439456
HSP90AB1	HALLMARK_MYC_TARGETS_V1			1.15184
TCF7	HALLMARK_WNT_BETA_CATENIN_SIGNALING			0.512773
COCH	HALLMARK_IL2_STAT5_SIGNALING			0.357098
GMPR	HALLMARK_INTERFERON_ALPHA_RESPONSE			-0.489848
SIAH1	HALLMARK_PEROXISOME			0.314113
LYPD2		TCGA-OV		-0.050838
SHOX2	HALLMARK_KRAS_SIGNALING_DN,HALLMARK_UV_RESPONSE_UP	TCGA-SARC		1.06969
MTA1	HALLMARK_UV_RESPONSE_DN			0.794971
SLC22A5	HALLMARK_ESTROGEN_RESPONSE_EARLY,HALLMARK_FATTY_ACID_METABOLISM,HALLMARK_ESTROGEN_RESPONSE_LATE			-0.179174
ADAMTS5	HALLMARK_APICAL_JUNCTION			-0.559522
CAB39	HALLMARK_PI3K_AKT_MTOR_SIGNALING			-0.81614
PRMT3	HALLMARK_MYC_TARGETS_V2			0.925684
MTCH2	HALLMARK_ADIPOGENESIS			0.268679
COL15A1	HALLMARK_MYOGENESIS,HALLMARK_ADIPOGENESIS	TCGA-LIHC		0.243964
SERPINA10	HALLMARK_KRAS_SIGNALING_DN			-0.0944924
NR4A2	HALLMARK_KRAS_SIGNALING_DN,HALLMARK_TNFA_SIGNALING_VIA_NFKB			-0.691588
PLG	HALLMARK_COMPLEMENT,HALLMARK_XENOBIOTIC_METABOLISM,HALLMARK_COAGULATION,HALLMARK_HEDGEHOG_SIGNALING			-0.483959
TCAP	HALLMARK_MYOGENESIS			0.123975
DNTT	HALLMARK_IL6_JAK_STAT3_SIGNALING			0.155307
ATOH8	HALLMARK_XENOBIOTIC_METABOLISM			-1.4319
P2RY1	HALLMARK_COAGULATION			-0.53337
ARHGEF2	HALLMARK_MITOTIC_SPINDLE			0.204664
SKAP2	HALLMARK_APICAL_JUNCTION,HALLMARK_MTORC1_SIGNALING			-0.262285
NAV2	HALLMARK_ESTROGEN_RESPONSE_EARLY,HALLMARK_MYOGENESIS			-0.32385
ATP6V0D1	HALLMARK_UNFOLDED_PROTEIN_RESPONSE			-0.710187
KCND1	HALLMARK_KRAS_SIGNALING_DN			-0.198185
ARRB2	HALLMARK_UV_RESPONSE_UP			0.252436
AGXT	HALLMARK_BILE_ACID_METABOLISM			-0.338765
WWP1	HALLMARK_P53_PATHWAY			-0.32152
TIMM10	HALLMARK_OXIDATIVE_PHOSPHORYLATION			0.782354
ELANE	HALLMARK_ALLOGRAFT_REJECTION			-1.19026
AIFM3	HALLMARK_APOPTOSIS			0.419244
SGCG	HALLMARK_MYOGENESIS,HALLMARK_EPITHELIAL_MESENCHYMAL_TRANSITION			-1.33112
MPO	HALLMARK_REACTIVE_OXYGEN_SPECIES_PATHWAY			-0.318367
PPP1R8	HALLMARK_E2F_TARGETS			0.120399
TIMM50	HALLMARK_OXIDATIVE_PHOSPHORYLATION			1.09317
HLA-DRA	HALLMARK_ALLOGRAFT_REJECTION			-0.224761
SCARB1	HALLMARK_ESTROGEN_RESPONSE_LATE,HALLMARK_ESTROGEN_RESPONSE_EARLY,HALLMARK_HYPOXIA,HALLMARK_ADIPOGENESIS	TCGA-KIRC		0.944145
C4BPA			B cells,T cells	-0.0752816
PROP1	HALLMARK_KRAS_SIGNALING_DN			0.11421
ATF5	HALLMARK_CHOLESTEROL_HOMEOSTASIS,HALLMARK_G2M_CHECKPOINT			0.686763
TRA2B	HALLMARK_MYC_TARGETS_V1,HALLMARK_E2F_TARGETS,HALLMARK_G2M_CHECKPOINT			0.124321
AHCY	HALLMARK_IL2_STAT5_SIGNALING,HALLMARK_XENOBIOTIC_METABOLISM			0.832136
ABCC4	HALLMARK_ANDROGEN_RESPONSE			-0.0901647
FLT1			Angiogenesis	-0.118015
S100A4	HALLMARK_ANGIOGENESIS,HALLMARK_HYPOXIA,HALLMARK_P53_PATHWAY			-0.369307
FABP5	HALLMARK_CHOLESTEROL_HOMEOSTASIS,HALLMARK_ESTROGEN_RESPONSE_LATE			0.16828
LILRB3			T cells	0.208121
CYFIP1	HALLMARK_IL2_STAT5_SIGNALING			-0.0432293
ADRA2C	HALLMARK_KRAS_SIGNALING_DN			-0.466587
BMPR1A	HALLMARK_TGF_BETA_SIGNALING,HALLMARK_UV_RESPONSE_DN			-0.857094
SLC39A6	HALLMARK_ESTROGEN_RESPONSE_EARLY			0.375863
CCR2	HALLMARK_ALLOGRAFT_REJECTION			-0.456142
EOMES	HALLMARK_IL2_STAT5_SIGNALING			0.140899
EEF1B2	HALLMARK_MYC_TARGETS_V1			0.00931829
LILRB1			T cells	0.182044
MAPK14	HALLMARK_UV_RESPONSE_DN,HALLMARK_APICAL_JUNCTION,HALLMARK_G2M_CHECKPOINT		Angiogenesis	-0.433241
ABCB7	HALLMARK_OXIDATIVE_PHOSPHORYLATION			-0.120019
TAF12	HALLMARK_DNA_REPAIR			0.482657
NCR1	HALLMARK_ALLOGRAFT_REJECTION			-0.0444564
IRAK2	HALLMARK_INFLAMMATORY_RESPONSE			0.277907
PMVK	HALLMARK_CHOLESTEROL_HOMEOSTASIS			0.000577911
GLRX	HALLMARK_REACTIVE_OXYGEN_SPECIES_PATHWAY,HALLMARK_GLYCOLYSIS,HALLMARK_KRAS_SIGNALING_UP,HALLMARK_MTORC1_SIGNALING,HALLMARK_HYPOXIA			-0.392864
CDK8	HALLMARK_APICAL_JUNCTION			0.0849266
ITGAM	HALLMARK_COMPLEMENT			0.027342
NF1	HALLMARK_MITOTIC_SPINDLE,HALLMARK_APICAL_JUNCTION,HALLMARK_HEDGEHOG_SIGNALING			0.15156
LHX2	HALLMARK_UV_RESPONSE_UP			0.80172
PROC	HALLMARK_COAGULATION			0.373668
TFRC	HALLMARK_HEME_METABOLISM,HALLMARK_MTORC1_SIGNALING,HALLMARK_E2F_TARGETS,HALLMARK_UV_RESPONSE_UP			0.453823
GFPT1	HALLMARK_GLYCOLYSIS			0.403898
LGALS1	HALLMARK_FATTY_ACID_METABOLISM,HALLMARK_EPITHELIAL_MESENCHYMAL_TRANSITION			0.252703
PEX26	HALLMARK_BILE_ACID_METABOLISM			-0.398189
GPR65	HALLMARK_IL2_STAT5_SIGNALING,HALLMARK_ALLOGRAFT_REJECTION			-0.225601
ITGAE	HALLMARK_IL2_STAT5_SIGNALING			-0.118084
CASP7	HALLMARK_COMPLEMENT,HALLMARK_INTERFERON_GAMMA_RESPONSE,HALLMARK_APOPTOSIS,HALLMARK_OXIDATIVE_PHOSPHORYLATION			-0.365742
SELL	HALLMARK_IL2_STAT5_SIGNALING,HALLMARK_INFLAMMATORY_RESPONSE,HALLMARK_INTERFERON_ALPHA_RESPONSE			-0.129643
NDUFV1	HALLMARK_OXIDATIVE_PHOSPHORYLATION			-0.197658
NUP153	HALLMARK_E2F_TARGETS			0.065996
ACVR2A	HALLMARK_INFLAMMATORY_RESPONSE,HALLMARK_UV_RESPONSE_DN,HALLMARK_ALLOGRAFT_REJECTION			-0.784112
RYR1	HALLMARK_KRAS_SIGNALING_DN,HALLMARK_MYOGENESIS			-0.133029
TPM1	HALLMARK_EPITHELIAL_MESENCHYMAL_TRANSITION			-0.633265
KIFC3	HALLMARK_MYOGENESIS			-0.194589
ADAM2	HALLMARK_SPERMATOGENESIS			0.333967
FGF22	HALLMARK_KRAS_SIGNALING_DN,HALLMARK_PI3K_AKT_MTOR_SIGNALING			-0.0920816
TNP1	HALLMARK_SPERMATOGENESIS			0.0546368
CLCA2	HALLMARK_P53_PATHWAY			-0.0428327
ZBTB10	HALLMARK_ANDROGEN_RESPONSE,HALLMARK_TNFA_SIGNALING_VIA_NFKB			-0.325645
GSTM4	HALLMARK_XENOBIOTIC_METABOLISM			-0.677377
SASS6	HALLMARK_MITOTIC_SPINDLE			1.11761
EPHX1	HALLMARK_UV_RESPONSE_UP,HALLMARK_XENOBIOTIC_METABOLISM,HALLMARK_FATTY_ACID_METABOLISM,HALLMARK_P53_PATHWAY			-0.725364
MLPH	HALLMARK_ESTROGEN_RESPONSE_EARLY			-0.109958
REEP5	HALLMARK_ADIPOGENESIS			-0.66514
FKBP1B	HALLMARK_MYOGENESIS			-0.671315
CD274	HALLMARK_APICAL_JUNCTION,HALLMARK_INTERFERON_GAMMA_RESPONSE			-0.0562531
KLK11	HALLMARK_ESTROGEN_RESPONSE_LATE			-0.104279
ATP6V0C	HALLMARK_OXIDATIVE_PHOSPHORYLATION			0.343639
OLFML3	HALLMARK_ESTROGEN_RESPONSE_EARLY			-0.857113
PGF	HALLMARK_HYPOXIA		Hypoxia	0.67787
SULF2	HALLMARK_APICAL_SURFACE			0.382078
OPRK1	HALLMARK_INFLAMMATORY_RESPONSE			0.116224
PEMT	HALLMARK_XENOBIOTIC_METABOLISM,HALLMARK_ADIPOGENESIS			0.189126
TPST1	HALLMARK_GLYCOLYSIS,HALLMARK_XENOBIOTIC_METABOLISM			-0.505389
SAMM50	HALLMARK_ADIPOGENESIS			-0.113799
NEGR1	HALLMARK_APICAL_JUNCTION			-1.51443
ERMAP	HALLMARK_HEME_METABOLISM			-0.566009
LY75	HALLMARK_ALLOGRAFT_REJECTION			-0.15547
NOD2	HALLMARK_INFLAMMATORY_RESPONSE			0.440138
DUSP2	HALLMARK_ESTROGEN_RESPONSE_LATE,HALLMARK_TNFA_SIGNALING_VIA_NFKB,HALLMARK_MYC_TARGETS_V2			-0.0538954
CEBPG	HALLMARK_UNFOLDED_PROTEIN_RESPONSE,HALLMARK_UV_RESPONSE_UP			0.588636
CNTROB	HALLMARK_MITOTIC_SPINDLE			0.195166
FLNA	HALLMARK_EPITHELIAL_MESENCHYMAL_TRANSITION,HALLMARK_MITOTIC_SPINDLE,HALLMARK_ALLOGRAFT_REJECTION			-0.564014
TGIF1	HALLMARK_TGF_BETA_SIGNALING,HALLMARK_TNFA_SIGNALING_VIA_NFKB			0.675198
DBP	HALLMARK_UV_RESPONSE_DN			0.0714545
PLCB4	HALLMARK_UV_RESPONSE_DN			-0.0647632
REEP6	HALLMARK_FATTY_ACID_METABOLISM,HALLMARK_ADIPOGENESIS			0.0347248
MAFF	HALLMARK_TNFA_SIGNALING_VIA_NFKB,HALLMARK_COMPLEMENT,HALLMARK_IL2_STAT5_SIGNALING,HALLMARK_COAGULATION,HALLMARK_HYPOXIA			-0.440957
SAC3D1	HALLMARK_MITOTIC_SPINDLE,HALLMARK_DNA_REPAIR			1.27896
COG2	HALLMARK_GLYCOLYSIS,HALLMARK_PROTEIN_SECRETION			0.11918
COQ9	HALLMARK_ADIPOGENESIS			-0.376351
CDH3	HALLMARK_APICAL_JUNCTION	TCGA-READ,TCGA-COAD		0.954477
SOD1	HALLMARK_PROTEIN_SECRETION,HALLMARK_APOPTOSIS,HALLMARK_ADIPOGENESIS,HALLMARK_REACTIVE_OXYGEN_SPECIES_PATHWAY,HALLMARK_PEROXISOME,HALLMARK_BILE_ACID_METABOLISM,HALLMARK_GLYCOLYSIS			-0.0246645
BUB3	HALLMARK_MYC_TARGETS_V1,HALLMARK_G2M_CHECKPOINT		Cell cycle	1.1912
ACAN		TCGA-STAD		1.14706
SNCA	HALLMARK_HEME_METABOLISM			-0.931514
AOX1	HALLMARK_XENOBIOTIC_METABOLISM			-1.47923
INSL5	HALLMARK_KRAS_SIGNALING_DN			-0.179822
PIKFYVE	HALLMARK_PI3K_AKT_MTOR_SIGNALING			-0.312647
ARHGEF6	HALLMARK_APICAL_JUNCTION			-0.652449
B3GAT3	HALLMARK_GLYCOLYSIS			0.922256
IFNGR1	HALLMARK_APOPTOSIS,HALLMARK_ADIPOGENESIS,HALLMARK_ALLOGRAFT_REJECTION,HALLMARK_IL6_JAK_STAT3_SIGNALING,HALLMARK_IL2_STAT5_SIGNALING			-0.260407
BATF3	HALLMARK_IL2_STAT5_SIGNALING			0.111542
PPP4R2	HALLMARK_MITOTIC_SPINDLE			-0.0666189
TMEM164	HALLMARK_ESTROGEN_RESPONSE_EARLY			-0.402251
F10	HALLMARK_COMPLEMENT,HALLMARK_COAGULATION,HALLMARK_XENOBIOTIC_METABOLISM			-1.21841
TFF1	HALLMARK_ESTROGEN_RESPONSE_EARLY,HALLMARK_ESTROGEN_RESPONSE_LATE			-0.051967
L1CAM	HALLMARK_HEDGEHOG_SIGNALING			-0.73789
DENND5A	HALLMARK_IL2_STAT5_SIGNALING,HALLMARK_TNFA_SIGNALING_VIA_NFKB			-0.542554
RPL9	HALLMARK_ALLOGRAFT_REJECTION			0.0740926
ZNF185	HALLMARK_ESTROGEN_RESPONSE_EARLY			-0.430084
IP6K2	HALLMARK_P53_PATHWAY			0.196593
PDS5B	HALLMARK_E2F_TARGETS,HALLMARK_G2M_CHECKPOINT			-0.467976
NR1H4	HALLMARK_BILE_ACID_METABOLISM,HALLMARK_KRAS_SIGNALING_UP			-0.638114
UBE2T	HALLMARK_E2F_TARGETS	TCGA-BRCA,TCGA-LIHC,TCGA-LUSC,TCGA-LUAD,TCGA-ESCA		2.03013
SPR	HALLMARK_UV_RESPONSE_UP			0.231475
PPRC1	HALLMARK_MYC_TARGETS_V2			0.559811
DAB2	HALLMARK_UV_RESPONSE_DN,HALLMARK_EPITHELIAL_MESENCHYMAL_TRANSITION			-0.552353
MEST	HALLMARK_ESTROGEN_RESPONSE_LATE,HALLMARK_EPITHELIAL_MESENCHYMAL_TRANSITION			0.479048
DUSP14	HALLMARK_COAGULATION			0.375619
SLC7A2	HALLMARK_INFLAMMATORY_RESPONSE,HALLMARK_ESTROGEN_RESPONSE_EARLY			-0.576961
LRRC15	HALLMARK_EPITHELIAL_MESENCHYMAL_TRANSITION			0.546401
NETO2		TCGA-KIRC		1.06534
KNTC1	HALLMARK_MITOTIC_SPINDLE	TCGA-SARC		1.90842
ATP6V1D	HALLMARK_MTORC1_SIGNALING,HALLMARK_OXIDATIVE_PHOSPHORYLATION			-0.318165
LRRC20		TCGA-KIRP		0.688412
NTHL1	HALLMARK_FATTY_ACID_METABOLISM			0.503185
APOBEC3F	HALLMARK_COMPLEMENT			0.190206
NUDT21	HALLMARK_E2F_TARGETS,HALLMARK_DNA_REPAIR			-0.0570458
CCL2	HALLMARK_ALLOGRAFT_REJECTION,HALLMARK_UNFOLDED_PROTEIN_RESPONSE,HALLMARK_INFLAMMATORY_RESPONSE,HALLMARK_TNFA_SIGNALING_VIA_NFKB,HALLMARK_INTERFERON_GAMMA_RESPONSE			-0.648421
SLC26A2	HALLMARK_ESTROGEN_RESPONSE_EARLY,HALLMARK_ANDROGEN_RESPONSE,HALLMARK_ESTROGEN_RESPONSE_LATE			-0.449488
TCF19	HALLMARK_E2F_TARGETS			1.05632
TNF	HALLMARK_IL6_JAK_STAT3_SIGNALING,HALLMARK_APOPTOSIS,HALLMARK_TNFA_SIGNALING_VIA_NFKB,HALLMARK_ALLOGRAFT_REJECTION			-0.0248353
F13B	HALLMARK_COAGULATION			0.12457
MAP1S	HALLMARK_MITOTIC_SPINDLE			0.62026
ACSL6	HALLMARK_HEME_METABOLISM			-0.348166
RELN	HALLMARK_KRAS_SIGNALING_UP			-1.21706
HTATIP2	HALLMARK_HEME_METABOLISM			0.661331
RPL14	HALLMARK_MYC_TARGETS_V1			0.319242
CDKN3	HALLMARK_SPERMATOGENESIS,HALLMARK_E2F_TARGETS,HALLMARK_G2M_CHECKPOINT	TCGA-ESCA,TCGA-LIHC		1.86082
TRIM28	HALLMARK_MYC_TARGETS_V1			1.01098
ABR	HALLMARK_MITOTIC_SPINDLE			-0.130724
SRP9	HALLMARK_PANCREAS_BETA_CELLS			0.336694
LAMA4	HALLMARK_ADIPOGENESIS			0.0176325
STX4	HALLMARK_COMPLEMENT,HALLMARK_APICAL_JUNCTION	TCGA-KIRP		0.662282
DLK2	HALLMARK_KRAS_SIGNALING_DN			0.29825
MXI1	HALLMARK_GLYCOLYSIS,HALLMARK_HYPOXIA,HALLMARK_HEME_METABOLISM			-0.982508
PANX1	HALLMARK_TNFA_SIGNALING_VIA_NFKB			0.39561
EED	HALLMARK_E2F_TARGETS			0.681918
TSPAN4	HALLMARK_APICAL_JUNCTION			-0.55261
UROD	HALLMARK_HEME_METABOLISM,HALLMARK_FATTY_ACID_METABOLISM,HALLMARK_UV_RESPONSE_UP			-0.34059
PLCB1	HALLMARK_PI3K_AKT_MTOR_SIGNALING			-0.367161
ULK3		TCGA-PRAD		0.398495
RET	HALLMARK_ESTROGEN_RESPONSE_EARLY,HALLMARK_UV_RESPONSE_UP,HALLMARK_ESTROGEN_RESPONSE_LATE			-0.294453
PAPOLB	HALLMARK_SPERMATOGENESIS			-0.414675
MAGIX	HALLMARK_KRAS_SIGNALING_DN			-0.0552717
IFIH1	HALLMARK_TNFA_SIGNALING_VIA_NFKB,HALLMARK_INTERFERON_ALPHA_RESPONSE,HALLMARK_INTERFERON_GAMMA_RESPONSE			0.19146
TFF2	HALLMARK_KRAS_SIGNALING_DN			-0.0406261
POP4	HALLMARK_UNFOLDED_PROTEIN_RESPONSE			0.594801
MAOA	HALLMARK_XENOBIOTIC_METABOLISM,HALLMARK_FATTY_ACID_METABOLISM,HALLMARK_UV_RESPONSE_UP			-1.10523
MMP13	HALLMARK_COMPLEMENT			1.31295
LTA4H	HALLMARK_COMPLEMENT,HALLMARK_MTORC1_SIGNALING,HALLMARK_COAGULATION			-0.232681
CA12	HALLMARK_ESTROGEN_RESPONSE_EARLY,HALLMARK_HYPOXIA,HALLMARK_ESTROGEN_RESPONSE_LATE		Hypoxia	-0.144039
BTK			T cells	-0.229287
ESYT1	HALLMARK_ADIPOGENESIS			-0.0438589
XPC	HALLMARK_P53_PATHWAY,HALLMARK_DNA_REPAIR		DNA repair	-0.635474
TNFRSF12A	HALLMARK_EPITHELIAL_MESENCHYMAL_TRANSITION,HALLMARK_CHOLESTEROL_HOMEOSTASIS,HALLMARK_APOPTOSIS,HALLMARK_IL6_JAK_STAT3_SIGNALING			0.823274
MAGEE1	HALLMARK_EPITHELIAL_MESENCHYMAL_TRANSITION			-0.584059
TNFSF9	HALLMARK_INFLAMMATORY_RESPONSE,HALLMARK_TNFA_SIGNALING_VIA_NFKB,HALLMARK_P53_PATHWAY	TCGA-KIRP		0.734856
KLF6	HALLMARK_IL2_STAT5_SIGNALING,HALLMARK_INFLAMMATORY_RESPONSE,HALLMARK_TNFA_SIGNALING_VIA_NFKB,HALLMARK_HYPOXIA			-0.935332
RFC1	HALLMARK_MITOTIC_SPINDLE,HALLMARK_E2F_TARGETS			-0.0744029
ALG1	HALLMARK_GLYCOLYSIS			0.762648
NT5E	HALLMARK_IL2_STAT5_SIGNALING,HALLMARK_GLYCOLYSIS,HALLMARK_EPITHELIAL_MESENCHYMAL_TRANSITION			-0.137257
CX3CL1	HALLMARK_APICAL_JUNCTION,HALLMARK_APICAL_SURFACE,HALLMARK_INFLAMMATORY_RESPONSE			-0.2804
SMC1B			Cell cycle	0.963539
PIK3R1			Angiogenesis	-0.911685
KLRK1	HALLMARK_INTERFERON_GAMMA_RESPONSE		T cells	-0.231198
VIP	HALLMARK_INFLAMMATORY_RESPONSE			-0.940992
SSR3	HALLMARK_XENOBIOTIC_METABOLISM			0.368035
LY96	HALLMARK_KRAS_SIGNALING_UP			-0.0619119
FLOT2	HALLMARK_APICAL_SURFACE			0.0896609
PYGB	HALLMARK_GLYCOLYSIS	TCGA-PAAD		0.325597
ELOVL2	HALLMARK_ESTROGEN_RESPONSE_EARLY			0.528992
CLTB	HALLMARK_UV_RESPONSE_UP			-0.140086
SPATA6	HALLMARK_SPERMATOGENESIS			-0.896197
NFE2L3		TCGA-READ,TCGA-COAD		1.31315
EIF4A2	HALLMARK_UNFOLDED_PROTEIN_RESPONSE,HALLMARK_MYOGENESIS			-0.244824
DTNB	HALLMARK_KRAS_SIGNALING_DN			0.465664
OXA1L	HALLMARK_OXIDATIVE_PHOSPHORYLATION			0.18727
KIF3B	HALLMARK_MITOTIC_SPINDLE			0.120975
PSEN1	HALLMARK_COMPLEMENT,HALLMARK_INFLAMMATORY_RESPONSE,HALLMARK_APOPTOSIS			-0.0565974
THBS3	HALLMARK_APICAL_JUNCTION			0.306025
NXF1	HALLMARK_UV_RESPONSE_UP			0.195696
PHB2	HALLMARK_MYC_TARGETS_V1,HALLMARK_OXIDATIVE_PHOSPHORYLATION			0.357236
BTRC	HALLMARK_HEME_METABOLISM			-0.395009
CPT2	HALLMARK_FATTY_ACID_METABOLISM,HALLMARK_ADIPOGENESIS			-0.618527
LY6E	HALLMARK_INFLAMMATORY_RESPONSE,HALLMARK_INTERFERON_ALPHA_RESPONSE,HALLMARK_INTERFERON_GAMMA_RESPONSE			0.480841
IL16	HALLMARK_ALLOGRAFT_REJECTION			-0.525482
JAK3			T cells	0.532975
PIAS1	HALLMARK_ANDROGEN_RESPONSE			-0.55357
NAB2	HALLMARK_ESTROGEN_RESPONSE_LATE			0.0534273
UBE2I	HALLMARK_ANDROGEN_RESPONSE	TCGA-KIRP		1.52864
HNRNPC	HALLMARK_MYC_TARGETS_V1			0.721979
DAD1	HALLMARK_DNA_REPAIR			0.118794
VEGFA	HALLMARK_TNFA_SIGNALING_VIA_NFKB,HALLMARK_UNFOLDED_PROTEIN_RESPONSE,HALLMARK_EPITHELIAL_MESENCHYMAL_TRANSITION,HALLMARK_HEDGEHOG_SIGNALING,HALLMARK_GLYCOLYSIS,HALLMARK_ANGIOGENESIS,HALLMARK_HYPOXIA		Angiogenesis,Hypoxia	0.632987
ZC3H14	HALLMARK_SPERMATOGENESIS			-0.435861
PTTG3P	HALLMARK_G2M_CHECKPOINT			1.11125
SLC35B2	HALLMARK_PEROXISOME,HALLMARK_BILE_ACID_METABOLISM			0.91446
MIOX	HALLMARK_GLYCOLYSIS			0.403817
EDC4	HALLMARK_UNFOLDED_PROTEIN_RESPONSE			0.535871
CCNT1	HALLMARK_G2M_CHECKPOINT			-0.262258
ITIH4	HALLMARK_XENOBIOTIC_METABOLISM			-0.208812
ST3GAL4	HALLMARK_IL2_STAT5_SIGNALING			-0.247344
ADAM23	HALLMARK_APICAL_JUNCTION			-0.335487
ADIG	HALLMARK_ADIPOGENESIS			-0.063522
NPC1	HALLMARK_BILE_ACID_METABOLISM,HALLMARK_XENOBIOTIC_METABOLISM			0.470472
HLA-DQA1	HALLMARK_INTERFERON_GAMMA_RESPONSE,HALLMARK_ALLOGRAFT_REJECTION			-0.0104685
DPYSL4	HALLMARK_GLYCOLYSIS,HALLMARK_HYPOXIA			0.1693
TIMP2	HALLMARK_COMPLEMENT,HALLMARK_APOPTOSIS			-0.522293
POLR2F	HALLMARK_OXIDATIVE_PHOSPHORYLATION,HALLMARK_DNA_REPAIR		DNA repair	0.522312
TCOF1	HALLMARK_MYC_TARGETS_V2			1.36672
PLAUR	HALLMARK_TNFA_SIGNALING_VIA_NFKB,HALLMARK_EPITHELIAL_MESENCHYMAL_TRANSITION,HALLMARK_COMPLEMENT,HALLMARK_APICAL_SURFACE,HALLMARK_KRAS_SIGNALING_UP,HALLMARK_CHOLESTEROL_HOMEOSTASIS,HALLMARK_INFLAMMATORY_RESPONSE,HALLMARK_HYPOXIA		Hypoxia	0.606787
UQCRB	HALLMARK_OXIDATIVE_PHOSPHORYLATION			-0.0787441
CSRP2	HALLMARK_HYPOXIA			-0.350362
EXOSC3			B cells,T cells	0.883918
PCSK1	HALLMARK_PANCREAS_BETA_CELLS			0.0767316
ELF3	HALLMARK_GLYCOLYSIS,HALLMARK_ESTROGEN_RESPONSE_EARLY			0.207556
CTNS	HALLMARK_HEME_METABOLISM			-0.260593
HYOU1	HALLMARK_UNFOLDED_PROTEIN_RESPONSE			0.675972
MYH1	HALLMARK_MYOGENESIS			-0.41595
CDC34	HALLMARK_UV_RESPONSE_UP			0.800282
UTP20	HALLMARK_MYC_TARGETS_V2			0.749214
HUS1	HALLMARK_E2F_TARGETS,HALLMARK_G2M_CHECKPOINT			0.529973
LTB	HALLMARK_IL2_STAT5_SIGNALING,HALLMARK_ALLOGRAFT_REJECTION,HALLMARK_IL6_JAK_STAT3_SIGNALING			0.151276
JUN	HALLMARK_TNFA_SIGNALING_VIA_NFKB,HALLMARK_APOPTOSIS,HALLMARK_EPITHELIAL_MESENCHYMAL_TRANSITION,HALLMARK_IL6_JAK_STAT3_SIGNALING,HALLMARK_HYPOXIA,HALLMARK_P53_PATHWAY		Hypoxia	-0.735316
SERTAD3	HALLMARK_P53_PATHWAY			-0.174147
DGAT1	HALLMARK_UV_RESPONSE_UP,HALLMARK_ADIPOGENESIS			0.317586
MLF1	HALLMARK_SPERMATOGENESIS			-0.279537
PSMD9	HALLMARK_HEME_METABOLISM			0.313729
ADRA2B	HALLMARK_COMPLEMENT			-0.426224
GYPC	HALLMARK_KRAS_SIGNALING_UP,HALLMARK_HEME_METABOLISM			-1.23639
TNFRSF4	HALLMARK_IL2_STAT5_SIGNALING			0.836841
SLC27A2	HALLMARK_PEROXISOME,HALLMARK_BILE_ACID_METABOLISM,HALLMARK_ESTROGEN_RESPONSE_EARLY,HALLMARK_ESTROGEN_RESPONSE_LATE			0.163395
TBRG4	HALLMARK_E2F_TARGETS,HALLMARK_MYC_TARGETS_V2			1.49496
TSKU	HALLMARK_ESTROGEN_RESPONSE_EARLY			0.231998
VTN	HALLMARK_ANGIOGENESIS,HALLMARK_XENOBIOTIC_METABOLISM			-0.671658
FH	HALLMARK_FATTY_ACID_METABOLISM,HALLMARK_OXIDATIVE_PHOSPHORYLATION			-0.0849983
PIGR	HALLMARK_KRAS_SIGNALING_UP			-0.484779
TOMM22	HALLMARK_OXIDATIVE_PHOSPHORYLATION			0.441724
HMGA1	HALLMARK_E2F_TARGETS,HALLMARK_G2M_CHECKPOINT			1.23258
ATP1B1	HALLMARK_OXIDATIVE_PHOSPHORYLATION			-0.243224
C8A	HALLMARK_COAGULATION		B cells	-0.057814
PPAN	HALLMARK_MYC_TARGETS_V2			1.14891
EFS	HALLMARK_MYOGENESIS			-0.558536
EPB41L2	HALLMARK_MITOTIC_SPINDLE,HALLMARK_APICAL_JUNCTION			-0.443119
GALK1	HALLMARK_GLYCOLYSIS,HALLMARK_HYPOXIA			0.334023
ATP2C1	HALLMARK_INFLAMMATORY_RESPONSE,HALLMARK_UV_RESPONSE_DN			0.530445
OSM	HALLMARK_INFLAMMATORY_RESPONSE			0.492506
PCSK4	HALLMARK_SPERMATOGENESIS			0.307385
PSMC6	HALLMARK_MTORC1_SIGNALING,HALLMARK_MYC_TARGETS_V1			0.501962
SUCLA2	HALLMARK_FATTY_ACID_METABOLISM,HALLMARK_OXIDATIVE_PHOSPHORYLATION			-0.838989
PPP4C	HALLMARK_COMPLEMENT			0.971812
PTCH1	HALLMARK_IL2_STAT5_SIGNALING,HALLMARK_WNT_BETA_CATENIN_SIGNALING,HALLMARK_HEDGEHOG_SIGNALING			-0.610744
STEAP3	HALLMARK_P53_PATHWAY			0.232367
KDR			Angiogenesis	-0.641641
SRPX	HALLMARK_APICAL_SURFACE,HALLMARK_HYPOXIA			-1.32388
CEP57	HALLMARK_MITOTIC_SPINDLE			-0.0508425
RAD52	HALLMARK_DNA_REPAIR		DNA repair	0.123112
PDHB	HALLMARK_FATTY_ACID_METABOLISM,HALLMARK_OXIDATIVE_PHOSPHORYLATION			-0.732473
ICAM4	HALLMARK_APICAL_JUNCTION,HALLMARK_INFLAMMATORY_RESPONSE,HALLMARK_HEME_METABOLISM			-0.214236
CAV1	HALLMARK_ESTROGEN_RESPONSE_LATE,HALLMARK_HYPOXIA,HALLMARK_UV_RESPONSE_DN,HALLMARK_APOPTOSIS			-0.900935
CCNE1	HALLMARK_IL2_STAT5_SIGNALING,HALLMARK_E2F_TARGETS,HALLMARK_UV_RESPONSE_UP		Cell cycle	1.75341
INPP5F	HALLMARK_ESTROGEN_RESPONSE_EARLY			-0.336916
BMP1	HALLMARK_APICAL_JUNCTION,HALLMARK_COAGULATION,HALLMARK_EPITHELIAL_MESENCHYMAL_TRANSITION			0.750236
EIF4EBP1	HALLMARK_UNFOLDED_PROTEIN_RESPONSE			1.04102
DHFR	HALLMARK_MTORC1_SIGNALING			0.420454
CHFR	HALLMARK_SPERMATOGENESIS			0.322756
HADH	HALLMARK_APICAL_JUNCTION,HALLMARK_FATTY_ACID_METABOLISM,HALLMARK_ADIPOGENESIS			-1.0544
DRAM2	HALLMARK_ADIPOGENESIS			-0.177522
ENC1		TCGA-COAD		0.810928
NOS2	HALLMARK_ALLOGRAFT_REJECTION			-0.0552561
CDC16			Cell cycle	0.283189
CTTN	HALLMARK_MITOTIC_SPINDLE			0.792114
ARL8A	HALLMARK_MITOTIC_SPINDLE			0.363531
S100A11	HALLMARK_CHOLESTEROL_HOMEOSTASIS			1.16881
LIFR	HALLMARK_ANDROGEN_RESPONSE,HALLMARK_ADIPOGENESIS			-1.68095
TPSAB1	HALLMARK_ESTROGEN_RESPONSE_LATE			-0.449174
PAX3	HALLMARK_KRAS_SIGNALING_DN			0.256493
NFIB	HALLMARK_UV_RESPONSE_DN			-0.520404
RAB22A	HALLMARK_PROTEIN_SECRETION			0.806771
IDH3A	HALLMARK_OXIDATIVE_PHOSPHORYLATION,HALLMARK_ADIPOGENESIS			-0.301083
PRKG2	HALLMARK_KRAS_SIGNALING_UP			-0.898616
MAP4K1	HALLMARK_KRAS_SIGNALING_UP,HALLMARK_ALLOGRAFT_REJECTION			0.10534
IL6	HALLMARK_TNFA_SIGNALING_VIA_NFKB,HALLMARK_APOPTOSIS,HALLMARK_EPITHELIAL_MESENCHYMAL_TRANSITION,HALLMARK_UV_RESPONSE_UP,HALLMARK_COMPLEMENT,HALLMARK_ALLOGRAFT_REJECTION,HALLMARK_IL6_JAK_STAT3_SIGNALING,HALLMARK_INFLAMMATORY_RESPONSE,HALLMARK_HYPOXIA,HALLMARK_INTERFERON_GAMMA_RESPONSE		Hypoxia	-0.485039
SOX3	HALLMARK_ESTROGEN_RESPONSE_EARLY,HALLMARK_ESTROGEN_RESPONSE_LATE			-0.051619
RABEPK	HALLMARK_MYC_TARGETS_V2			0.636829
MMP1	HALLMARK_COAGULATION,HALLMARK_EPITHELIAL_MESENCHYMAL_TRANSITION			1.18714
C9orf140		TCGA-LUAD		1.66616
PDPN	HALLMARK_INFLAMMATORY_RESPONSE			-0.023372
GINS1	HALLMARK_E2F_TARGETS	TCGA-LUSC		1.7418
DNAJB1	HALLMARK_UV_RESPONSE_UP			0.0839252
DPYSL3	HALLMARK_EPITHELIAL_MESENCHYMAL_TRANSITION			-0.401965
SELE	HALLMARK_INFLAMMATORY_RESPONSE			-0.603941
DR1	HALLMARK_G2M_CHECKPOINT			0.0258615
STX7	HALLMARK_PROTEIN_SECRETION			-0.934873
APBB1	HALLMARK_ALLOGRAFT_REJECTION			-1.17451
PRNP	HALLMARK_IL2_STAT5_SIGNALING,HALLMARK_REACTIVE_OXYGEN_SPECIES_PATHWAY,HALLMARK_MYOGENESIS			-0.604716
POR	HALLMARK_XENOBIOTIC_METABOLISM,HALLMARK_OXIDATIVE_PHOSPHORYLATION,HALLMARK_ADIPOGENESIS			0.160019
TOR1B	HALLMARK_INTERFERON_GAMMA_RESPONSE			0.617767
ACP1	HALLMARK_MYC_TARGETS_V1,HALLMARK_XENOBIOTIC_METABOLISM			0.698285
PGAM1	HALLMARK_GLYCOLYSIS			0.20869
NUP107	HALLMARK_E2F_TARGETS			1.22822
CACNA1A	HALLMARK_UV_RESPONSE_DN			0.0898719
NOL8	HALLMARK_P53_PATHWAY			0.70273
SPARC	HALLMARK_COAGULATION,HALLMARK_MYOGENESIS,HALLMARK_EPITHELIAL_MESENCHYMAL_TRANSITION			0.556247
INMT	HALLMARK_FATTY_ACID_METABOLISM			-1.38472
DKK4	HALLMARK_WNT_BETA_CATENIN_SIGNALING			0.217232
VAV3	HALLMARK_PI3K_AKT_MTOR_SIGNALING			-0.229397
HOXC10	HALLMARK_G2M_CHECKPOINT	TCGA-ESCA		0.744316
ODF2	HALLMARK_G2M_CHECKPOINT			1.04268
CPOX	HALLMARK_HEME_METABOLISM,HALLMARK_FATTY_ACID_METABOLISM			1.18947
NOTCH2	HALLMARK_MITOTIC_SPINDLE,HALLMARK_UV_RESPONSE_DN,HALLMARK_G2M_CHECKPOINT,HALLMARK_EPITHELIAL_MESENCHYMAL_TRANSITION,HALLMARK_NOTCH_SIGNALING			-0.328346
MRPL35	HALLMARK_OXIDATIVE_PHOSPHORYLATION			-0.331396
DKC1	HALLMARK_UNFOLDED_PROTEIN_RESPONSE,HALLMARK_G2M_CHECKPOINT			1.53017
NBL1	HALLMARK_ESTROGEN_RESPONSE_EARLY,HALLMARK_ESTROGEN_RESPONSE_LATE			-0.343843
SF3A3	HALLMARK_DNA_REPAIR			0.253333
PPP2R1B	HALLMARK_PI3K_AKT_MTOR_SIGNALING			-0.109685
NDRG2	HALLMARK_XENOBIOTIC_METABOLISM			-1.63455
HPCAL4	HALLMARK_COMPLEMENT			-0.628586
BNIP3	HALLMARK_PROTEIN_SECRETION			0.132611
CYP1A1	HALLMARK_XENOBIOTIC_METABOLISM,HALLMARK_FATTY_ACID_METABOLISM,HALLMARK_UV_RESPONSE_UP			-0.484517
NDUFA7	HALLMARK_OXIDATIVE_PHOSPHORYLATION			0.474242
BIN1	HALLMARK_MITOTIC_SPINDLE,HALLMARK_MYOGENESIS			-0.381242
STAM	HALLMARK_PROTEIN_SECRETION			0.00454984
SLC16A7	HALLMARK_KRAS_SIGNALING_DN			-1.05561
ENO1	HALLMARK_GLYCOLYSIS,HALLMARK_MTORC1_SIGNALING,HALLMARK_HYPOXIA		Hypoxia	0.856989
IL13RA1	HALLMARK_IL6_JAK_STAT3_SIGNALING,HALLMARK_GLYCOLYSIS			0.0200019
LMNA	HALLMARK_APOPTOSIS			-0.0159525
DYRK3	HALLMARK_ALLOGRAFT_REJECTION			-0.277659
VCAM1	HALLMARK_APICAL_JUNCTION,HALLMARK_INTERFERON_GAMMA_RESPONSE,HALLMARK_EPITHELIAL_MESENCHYMAL_TRANSITION			-0.23827
GAPVD1	HALLMARK_HEME_METABOLISM			-0.234494
SMC6	HALLMARK_E2F_TARGETS			0.730305
SRM	HALLMARK_MYC_TARGETS_V1,HALLMARK_MYC_TARGETS_V2			1.1075
IGFBP7	HALLMARK_MYOGENESIS			-0.428832
TUBGCP3	HALLMARK_MITOTIC_SPINDLE			-0.0349498
ZP3			B cells,T cells	1.01051
CXCR6	HALLMARK_INFLAMMATORY_RESPONSE			-0.00962475
EIF1B	HALLMARK_DNA_REPAIR			-0.963715
CENPE	HALLMARK_MITOTIC_SPINDLE,HALLMARK_E2F_TARGETS,HALLMARK_G2M_CHECKPOINT			1.84959
WDR90	HALLMARK_E2F_TARGETS			1.01917
NDST3	HALLMARK_GLYCOLYSIS			-0.698727
TUBGCP2	HALLMARK_MITOTIC_SPINDLE			-0.224441
GTF2B	HALLMARK_DNA_REPAIR			-0.389696
NCSTN	HALLMARK_WNT_BETA_CATENIN_SIGNALING			0.322824
NDUFB2	HALLMARK_OXIDATIVE_PHOSPHORYLATION			-0.0215732
AQP9	HALLMARK_BILE_ACID_METABOLISM,HALLMARK_INFLAMMATORY_RESPONSE,HALLMARK_XENOBIOTIC_METABOLISM			0.201573
CD74	HALLMARK_INTERFERON_GAMMA_RESPONSE,HALLMARK_INTERFERON_ALPHA_RESPONSE,HALLMARK_ALLOGRAFT_REJECTION		B cells,T cells	-0.132524
SPI1	HALLMARK_ALLOGRAFT_REJECTION			0.0501523
SSRP1	HALLMARK_E2F_TARGETS,HALLMARK_DNA_REPAIR			1.0438
EIF2AK3	HALLMARK_UNFOLDED_PROTEIN_RESPONSE			-0.14188
HAS2	HALLMARK_INFLAMMATORY_RESPONSE,HALLMARK_UV_RESPONSE_DN			-0.380617
NOTCH4	HALLMARK_COMPLEMENT,HALLMARK_WNT_BETA_CATENIN_SIGNALING			-0.363434
UBE2C	HALLMARK_G2M_CHECKPOINT	TCGA-BRCA,TCGA-LUSC		2.2221
FBXO34	HALLMARK_HEME_METABOLISM			-0.176462
LILRB2			T cells	0.121995
ACADS	HALLMARK_FATTY_ACID_METABOLISM,HALLMARK_ADIPOGENESIS			-0.920722
WAS	HALLMARK_COMPLEMENT,HALLMARK_ALLOGRAFT_REJECTION		T cells	-0.068507
TNFAIP3	HALLMARK_TNFA_SIGNALING_VIA_NFKB,HALLMARK_EPITHELIAL_MESENCHYMAL_TRANSITION,HALLMARK_COMPLEMENT,HALLMARK_KRAS_SIGNALING_UP,HALLMARK_HYPOXIA,HALLMARK_INTERFERON_GAMMA_RESPONSE			-0.121855
CACNA1H	HALLMARK_GLYCOLYSIS,HALLMARK_MYOGENESIS			-0.936584
PRAF2	HALLMARK_IL2_STAT5_SIGNALING			0.396763
ARID4A	HALLMARK_G2M_CHECKPOINT			-0.839335
GSN	HALLMARK_MITOTIC_SPINDLE,HALLMARK_COAGULATION,HALLMARK_MYOGENESIS,HALLMARK_APOPTOSIS			-1.057
SCN10A	HALLMARK_KRAS_SIGNALING_DN			0.165978
CHRNG	HALLMARK_KRAS_SIGNALING_DN,HALLMARK_MYOGENESIS			0.438851
FASN	HALLMARK_CHOLESTEROL_HOMEOSTASIS,HALLMARK_ESTROGEN_RESPONSE_EARLY,HALLMARK_FATTY_ACID_METABOLISM			0.641147
DMC1	HALLMARK_SPERMATOGENESIS			0.0656395
NIN	HALLMARK_MITOTIC_SPINDLE,HALLMARK_KRAS_SIGNALING_UP			-0.0312038
GCNT3			B cells	-0.0376482
IL15	HALLMARK_EPITHELIAL_MESENCHYMAL_TRANSITION,HALLMARK_INTERFERON_ALPHA_RESPONSE,HALLMARK_ALLOGRAFT_REJECTION,HALLMARK_INFLAMMATORY_RESPONSE,HALLMARK_INTERFERON_GAMMA_RESPONSE			-0.254534
SAT1	HALLMARK_ANDROGEN_RESPONSE,HALLMARK_APOPTOSIS,HALLMARK_EPITHELIAL_MESENCHYMAL_TRANSITION,HALLMARK_TNFA_SIGNALING_VIA_NFKB,HALLMARK_P53_PATHWAY			0.107427
TPD52	HALLMARK_PROTEIN_SECRETION,HALLMARK_ANDROGEN_RESPONSE,HALLMARK_HYPOXIA,HALLMARK_ALLOGRAFT_REJECTION			0.151851
KCNE2	HALLMARK_KRAS_SIGNALING_DN			-0.432537
POLR2C	HALLMARK_DNA_REPAIR		DNA repair	0.0632884
ERBB2	HALLMARK_UV_RESPONSE_DN,HALLMARK_APOPTOSIS			-0.0465897
SMAD6	HALLMARK_TGF_BETA_SIGNALING			-0.45779
CDKN2D	HALLMARK_REACTIVE_OXYGEN_SPECIES_PATHWAY		Cell cycle	0.430116
ERBB3	HALLMARK_MYOGENESIS,HALLMARK_APOPTOSIS			0.345648
RALGDS	HALLMARK_P53_PATHWAY			0.114035
IGF2	HALLMARK_KRAS_SIGNALING_UP	TCGA-OV		-0.399481
TMED2	HALLMARK_PROTEIN_SECRETION,HALLMARK_DNA_REPAIR			0.706295
TJP3	HALLMARK_ESTROGEN_RESPONSE_EARLY,HALLMARK_ESTROGEN_RESPONSE_LATE			-0.239044
ALG1L		TCGA-PAAD		0.844592
DLL1	HALLMARK_WNT_BETA_CATENIN_SIGNALING,HALLMARK_NOTCH_SIGNALING			-0.35372
SUPT4H1	HALLMARK_DNA_REPAIR			0.0579526
IRF2	HALLMARK_COMPLEMENT,HALLMARK_INTERFERON_ALPHA_RESPONSE,HALLMARK_INTERFERON_GAMMA_RESPONSE			-0.284697
PRSS23	HALLMARK_ESTROGEN_RESPONSE_EARLY,HALLMARK_COAGULATION,HALLMARK_ESTROGEN_RESPONSE_LATE			-0.0882199
PIK3CG	HALLMARK_COMPLEMENT		Angiogenesis	-0.416893
DUSP4	HALLMARK_TNFA_SIGNALING_VIA_NFKB			0.565037
F3	HALLMARK_TNFA_SIGNALING_VIA_NFKB,HALLMARK_UV_RESPONSE_DN,HALLMARK_COMPLEMENT,HALLMARK_INFLAMMATORY_RESPONSE,HALLMARK_COAGULATION,HALLMARK_HYPOXIA		Hypoxia	-0.65179
CNP	HALLMARK_INTERFERON_ALPHA_RESPONSE,HALLMARK_UV_RESPONSE_UP			0.334772
POLD1	HALLMARK_E2F_TARGETS,HALLMARK_DNA_REPAIR		DNA repair	1.42691
BATF	HALLMARK_IL2_STAT5_SIGNALING,HALLMARK_ESTROGEN_RESPONSE_LATE		B cells	0.575141
FIS1	HALLMARK_PEROXISOME			-0.21058
APP	HALLMARK_APOPTOSIS,HALLMARK_APICAL_SURFACE,HALLMARK_ANGIOGENESIS,HALLMARK_MYOGENESIS,HALLMARK_P53_PATHWAY			-0.262594
ZNF707	HALLMARK_DNA_REPAIR			1.10552
DMRT1	HALLMARK_SPERMATOGENESIS			0.788119
XIST	HALLMARK_FATTY_ACID_METABOLISM			-0.121975
RAB5A	HALLMARK_PROTEIN_SECRETION			-0.304579
VPREB1	HALLMARK_KRAS_SIGNALING_DN			-0.0382229
TRAIP	HALLMARK_G2M_CHECKPOINT			1.60645
NDUFV2	HALLMARK_OXIDATIVE_PHOSPHORYLATION			-0.00979425
KLF2	HALLMARK_TNFA_SIGNALING_VIA_NFKB			-1.22115
MPPED2	HALLMARK_ESTROGEN_RESPONSE_EARLY			-0.823748
SYNJ1	HALLMARK_HEME_METABOLISM			-0.690933
ACRV1	HALLMARK_SPERMATOGENESIS			0.816437
CCDC106	HALLMARK_KRAS_SIGNALING_DN			-0.346722
PIK3CB	HALLMARK_APICAL_JUNCTION		Angiogenesis	-0.045866
TKT	HALLMARK_ADIPOGENESIS			0.847833
CAV2	HALLMARK_PROTEIN_SECRETION			-0.373532
NCAPH	HALLMARK_SPERMATOGENESIS			1.94915
TMEM176B	HALLMARK_KRAS_SIGNALING_UP,HALLMARK_XENOBIOTIC_METABOLISM			-0.189016
POLQ	HALLMARK_G2M_CHECKPOINT			1.90356
PDE4B	HALLMARK_INFLAMMATORY_RESPONSE,HALLMARK_TNFA_SIGNALING_VIA_NFKB,HALLMARK_INTERFERON_GAMMA_RESPONSE,HALLMARK_DNA_REPAIR			-0.562723
GOT2	HALLMARK_GLYCOLYSIS,HALLMARK_MYC_TARGETS_V1,HALLMARK_OXIDATIVE_PHOSPHORYLATION			0.0317189
IFNAR1	HALLMARK_IL6_JAK_STAT3_SIGNALING,HALLMARK_INFLAMMATORY_RESPONSE			-0.464744
RAD51C	HALLMARK_E2F_TARGETS,HALLMARK_P53_PATHWAY			0.393917
SDC2	HALLMARK_GLYCOLYSIS,HALLMARK_HYPOXIA,HALLMARK_UV_RESPONSE_DN			-0.542471
CAST	HALLMARK_HEME_METABOLISM			-0.550814
BTG3	HALLMARK_ESTROGEN_RESPONSE_LATE,HALLMARK_TNFA_SIGNALING_VIA_NFKB,HALLMARK_APOPTOSIS,HALLMARK_UV_RESPONSE_UP			0.122047
CROCC	HALLMARK_APICAL_SURFACE			0.277168
IL2RA	HALLMARK_IL2_STAT5_SIGNALING,HALLMARK_ALLOGRAFT_REJECTION,HALLMARK_IL6_JAK_STAT3_SIGNALING			0.499509
SH3BP5	HALLMARK_ESTROGEN_RESPONSE_EARLY			-1.07302
ARID4B	HALLMARK_TGF_BETA_SIGNALING			-0.0522714
SDC1	HALLMARK_GLYCOLYSIS,HALLMARK_EPITHELIAL_MESENCHYMAL_TRANSITION,HALLMARK_P53_PATHWAY			0.402667
GAMT	HALLMARK_KRAS_SIGNALING_DN,HALLMARK_APICAL_JUNCTION			-0.415259
GART	HALLMARK_XENOBIOTIC_METABOLISM			0.952143
CDH1	HALLMARK_APICAL_JUNCTION,HALLMARK_ESTROGEN_RESPONSE_LATE,HALLMARK_TGF_BETA_SIGNALING			0.151129
LONP1	HALLMARK_XENOBIOTIC_METABOLISM			0.880102
CTF1	HALLMARK_MYOGENESIS			-0.882254
VNN1	HALLMARK_XENOBIOTIC_METABOLISM,HALLMARK_FATTY_ACID_METABOLISM			-0.062363
CXCL9	HALLMARK_IL6_JAK_STAT3_SIGNALING,HALLMARK_INTERFERON_GAMMA_RESPONSE,HALLMARK_INFLAMMATORY_RESPONSE,HALLMARK_ALLOGRAFT_REJECTION			0.654972
PLAC8	HALLMARK_HYPOXIA			-0.390152
TRAF1	HALLMARK_IL2_STAT5_SIGNALING,HALLMARK_APICAL_JUNCTION,HALLMARK_KRAS_SIGNALING_UP,HALLMARK_TNFA_SIGNALING_VIA_NFKB			0.0515884
CRLF2	HALLMARK_IL6_JAK_STAT3_SIGNALING			0.119874
CA4	HALLMARK_FATTY_ACID_METABOLISM			-1.70868
ITGA7	HALLMARK_MYOGENESIS,HALLMARK_ADIPOGENESIS			-0.495078
ABCC3	HALLMARK_XENOBIOTIC_METABOLISM			0.280166
BCL3	HALLMARK_TNFA_SIGNALING_VIA_NFKB,HALLMARK_G2M_CHECKPOINT,HALLMARK_ALLOGRAFT_REJECTION		B cells	0.144212
EPHA5	HALLMARK_KRAS_SIGNALING_DN			-0.911011
HUWE1	HALLMARK_IL2_STAT5_SIGNALING			0.0866345
SYBU	HALLMARK_ESTROGEN_RESPONSE_EARLY			-0.275875
CRABP1	HALLMARK_PEROXISOME			-0.38713
STAT1	HALLMARK_IL6_JAK_STAT3_SIGNALING,HALLMARK_INTERFERON_GAMMA_RESPONSE,HALLMARK_ALLOGRAFT_REJECTION			0.561491
INPP4B	HALLMARK_ANDROGEN_RESPONSE,HALLMARK_UV_RESPONSE_DN			0.178815
RNF31	HALLMARK_INTERFERON_ALPHA_RESPONSE,HALLMARK_INTERFERON_GAMMA_RESPONSE			0.536499
BMP2K	HALLMARK_HEME_METABOLISM			-0.214565
KLF7	HALLMARK_COAGULATION,HALLMARK_HYPOXIA			-0.0897829
SLC2A4	HALLMARK_APICAL_SURFACE			-0.929439
ARL6IP1	HALLMARK_DNA_REPAIR			0.708096
DGKG	HALLMARK_COMPLEMENT			-0.37956
USP12	HALLMARK_KRAS_SIGNALING_UP			-0.752885
BCL2L13	HALLMARK_ADIPOGENESIS			-0.355032
NDUFA5	HALLMARK_OXIDATIVE_PHOSPHORYLATION,HALLMARK_ADIPOGENESIS			-0.563231
ELP4	HALLMARK_PANCREAS_BETA_CELLS			-0.360151
PLEK2	HALLMARK_KRAS_SIGNALING_UP			0.78772
PTGS2	HALLMARK_KRAS_SIGNALING_UP,HALLMARK_TNFA_SIGNALING_VIA_NFKB,HALLMARK_INTERFERON_GAMMA_RESPONSE		Angiogenesis	-0.541956
SPTBN1	HALLMARK_MITOTIC_SPINDLE,HALLMARK_TGF_BETA_SIGNALING			-0.887489
S100A5		TCGA-PAAD		0.446172
SLC1A1	HALLMARK_ESTROGEN_RESPONSE_EARLY			-0.88691
YPEL1	HALLMARK_KRAS_SIGNALING_DN	TCGA-PRAD		-0.21984
CENPN	HALLMARK_ANDROGEN_RESPONSE			1.46199
SEC14L1	HALLMARK_HEME_METABOLISM			-0.628709
TPM3	HALLMARK_MYOGENESIS			0.744257
CD37	HALLMARK_KRAS_SIGNALING_UP			-0.073095
MTBP		TCGA-STAD,TCGA-ESCA		1.61245
COL6A1	HALLMARK_IL2_STAT5_SIGNALING			0.0957982
MARCKS	HALLMARK_MITOTIC_SPINDLE,HALLMARK_TNFA_SIGNALING_VIA_NFKB,HALLMARK_G2M_CHECKPOINT			0.0548054
CDC25C		TCGA-BRCA,TCGA-LIHC,TCGA-LUAD	Cell cycle	2.08878
AKAP1	HALLMARK_ESTROGEN_RESPONSE_EARLY	TCGA-PAAD		-5.48741e-05
SAP30	HALLMARK_NOTCH_SIGNALING,HALLMARK_GLYCOLYSIS,HALLMARK_HYPOXIA,HALLMARK_G2M_CHECKPOINT	TCGA-KIRC		0.561719
CSTF3	HALLMARK_DNA_REPAIR			1.13222
BCR	HALLMARK_MITOTIC_SPINDLE			0.140076
TLE4	HALLMARK_SPERMATOGENESIS			-1.03733
GMCL1	HALLMARK_SPERMATOGENESIS			0.0829001
EGR3	HALLMARK_ESTROGEN_RESPONSE_EARLY,HALLMARK_TNFA_SIGNALING_VIA_NFKB,HALLMARK_APOPTOSIS,HALLMARK_ESTROGEN_RESPONSE_LATE			-0.880053
SLC25A17	HALLMARK_PEROXISOME			0.493302
CLGN	HALLMARK_SPERMATOGENESIS			0.314662
ATP2A2	HALLMARK_XENOBIOTIC_METABOLISM,HALLMARK_INFLAMMATORY_RESPONSE,HALLMARK_MTORC1_SIGNALING			0.433434
ESM1		TCGA-READ,TCGA-STAD,TCGA-BLCA,TCGA-COAD		1.76608
FBXO9	HALLMARK_HEME_METABOLISM			-0.904148
ABCG8	HALLMARK_BILE_ACID_METABOLISM			0.0686148
ACTG2	HALLMARK_APICAL_JUNCTION			-0.749892
TGFB2	HALLMARK_KRAS_SIGNALING_DN,HALLMARK_APOPTOSIS,HALLMARK_XENOBIOTIC_METABOLISM,HALLMARK_ALLOGRAFT_REJECTION			-0.223376
SCGN	HALLMARK_PANCREAS_BETA_CELLS			-0.708743
DIO2	HALLMARK_BILE_ACID_METABOLISM			0.370044
GCH1	HALLMARK_APOPTOSIS,HALLMARK_UV_RESPONSE_UP,HALLMARK_XENOBIOTIC_METABOLISM,HALLMARK_INFLAMMATORY_RESPONSE,HALLMARK_TNFA_SIGNALING_VIA_NFKB,HALLMARK_INTERFERON_GAMMA_RESPONSE			-0.18712
CYP4B1	HALLMARK_ADIPOGENESIS			-1.0286
CCNB2	HALLMARK_MITOTIC_SPINDLE,HALLMARK_SPERMATOGENESIS,HALLMARK_E2F_TARGETS,HALLMARK_G2M_CHECKPOINT		Cell cycle	1.91082
GBP6	HALLMARK_INTERFERON_GAMMA_RESPONSE			0.0711269
PNO1	HALLMARK_MTORC1_SIGNALING			0.841191
STS	HALLMARK_PEROXISOME			-0.422835
C3AR1	HALLMARK_INFLAMMATORY_RESPONSE,HALLMARK_KRAS_SIGNALING_UP			0.0122688
CASP1	HALLMARK_APOPTOSIS,HALLMARK_COMPLEMENT,HALLMARK_INTERFERON_ALPHA_RESPONSE,HALLMARK_INTERFERON_GAMMA_RESPONSE,HALLMARK_P53_PATHWAY			-0.13492
VEGFB	HALLMARK_ADIPOGENESIS			0.0210015
CYP4A11	HALLMARK_FATTY_ACID_METABOLISM			-0.576201
UHRF1		TCGA-SARC		2.13065
SLC25A19	HALLMARK_PEROXISOME			0.834886
MAN1A1	HALLMARK_XENOBIOTIC_METABOLISM			-1.00483
RAP2B	HALLMARK_P53_PATHWAY			0.734299
TIMP3	HALLMARK_EPITHELIAL_MESENCHYMAL_TRANSITION,HALLMARK_COAGULATION,HALLMARK_APOPTOSIS			-1.10047
HSPB1	HALLMARK_APICAL_SURFACE,HALLMARK_APOPTOSIS			0.414613
NLRP3	HALLMARK_INFLAMMATORY_RESPONSE,HALLMARK_ALLOGRAFT_REJECTION			-0.384247
NKX6-1	HALLMARK_PANCREAS_BETA_CELLS,HALLMARK_HEDGEHOG_SIGNALING			0.680386
SNRPD3	HALLMARK_MYC_TARGETS_V1			0.821445
ACE	HALLMARK_KRAS_SIGNALING_UP,HALLMARK_SPERMATOGENESIS			-0.376704
HBBP1	HALLMARK_HEME_METABOLISM			0.0626741
NEBL		TCGA-READ		-0.224761
GZMB	HALLMARK_COMPLEMENT,HALLMARK_ALLOGRAFT_REJECTION			0.453348
DAPP1	HALLMARK_PI3K_AKT_MTOR_SIGNALING,HALLMARK_MTORC1_SIGNALING			-0.00291263
DHX16	HALLMARK_APICAL_JUNCTION			0.480684
ABCB4	HALLMARK_PEROXISOME			-0.107917
MYL3	HALLMARK_MYOGENESIS			-1.06874
UPK3B	HALLMARK_KRAS_SIGNALING_DN			-0.182857
ADM	HALLMARK_INFLAMMATORY_RESPONSE,HALLMARK_HYPOXIA		Hypoxia	0.333968
ETV4	HALLMARK_IL2_STAT5_SIGNALING,HALLMARK_KRAS_SIGNALING_UP	TCGA-READ,TCGA-THCA,TCGA-COAD,TCGA-LUAD		1.54385
KIF4A	HALLMARK_MITOTIC_SPINDLE,HALLMARK_E2F_TARGETS,HALLMARK_G2M_CHECKPOINT	TCGA-BRCA,TCGA-LIHC		2.1952
SQLE	HALLMARK_CHOLESTEROL_HOMEOSTASIS,HALLMARK_MTORC1_SIGNALING,HALLMARK_G2M_CHECKPOINT			0.640485
HDAC2	HALLMARK_MYC_TARGETS_V1,HALLMARK_WNT_BETA_CATENIN_SIGNALING			0.691761
MRPL3	HALLMARK_ALLOGRAFT_REJECTION			1.0856
PNN	HALLMARK_E2F_TARGETS			0.659849
DPYSL2	HALLMARK_HEDGEHOG_SIGNALING			-0.7311
SHROOM1	HALLMARK_MITOTIC_SPINDLE			0.276247
RBBP8	HALLMARK_ESTROGEN_RESPONSE_EARLY,HALLMARK_ESTROGEN_RESPONSE_LATE			0.313543
RFC2	HALLMARK_E2F_TARGETS,HALLMARK_DNA_REPAIR		DNA repair	1.47688
LAD1	HALLMARK_ESTROGEN_RESPONSE_EARLY			0.375245
XPO7	HALLMARK_HEME_METABOLISM			-0.123601
PDE4DIP	HALLMARK_MYOGENESIS			-0.432882
SCHIP1	HALLMARK_MYOGENESIS,HALLMARK_UV_RESPONSE_DN			-0.457706
C5	HALLMARK_KRAS_SIGNALING_DN		B cells	-0.804883
BGN	HALLMARK_EPITHELIAL_MESENCHYMAL_TRANSITION,HALLMARK_HYPOXIA,HALLMARK_APOPTOSIS			0.579641
NAA11	HALLMARK_SPERMATOGENESIS			0.394785
SRCIN1		TCGA-THCA		0.821452
FGF9	HALLMARK_KRAS_SIGNALING_UP			-0.86891
MMP16	HALLMARK_UV_RESPONSE_DN			0.129127
IL2RB	HALLMARK_APICAL_SURFACE,HALLMARK_ALLOGRAFT_REJECTION,HALLMARK_IL2_STAT5_SIGNALING,HALLMARK_INFLAMMATORY_RESPONSE,HALLMARK_INTERFERON_GAMMA_RESPONSE			0.24363
SELP	HALLMARK_IL2_STAT5_SIGNALING,HALLMARK_INTERFERON_GAMMA_RESPONSE			-1.25207
ENDOD1	HALLMARK_ESTROGEN_RESPONSE_EARLY,HALLMARK_HEME_METABOLISM			-0.382854
MYL6B	HALLMARK_MYOGENESIS			0.537891
FMOD	HALLMARK_EPITHELIAL_MESENCHYMAL_TRANSITION			-0.703093
GPC3	HALLMARK_GLYCOLYSIS,HALLMARK_INFLAMMATORY_RESPONSE,HALLMARK_HYPOXIA			-0.956501
HSPA9	HALLMARK_UNFOLDED_PROTEIN_RESPONSE,HALLMARK_MTORC1_SIGNALING,HALLMARK_OXIDATIVE_PHOSPHORYLATION			0.568039
RPA3	HALLMARK_E2F_TARGETS,HALLMARK_DNA_REPAIR		DNA repair	0.937206
PXMP2	HALLMARK_BILE_ACID_METABOLISM			-0.453404
HMOX2	HALLMARK_REACTIVE_OXYGEN_SPECIES_PATHWAY			0.332672
DHCR24	HALLMARK_ANDROGEN_RESPONSE,HALLMARK_FATTY_ACID_METABOLISM,HALLMARK_PEROXISOME,HALLMARK_BILE_ACID_METABOLISM,HALLMARK_MTORC1_SIGNALING			-0.118461
ARFGAP3	HALLMARK_PROTEIN_SECRETION			-0.0227765
KLHL24	HALLMARK_HYPOXIA			-0.00726588
TCN2	HALLMARK_P53_PATHWAY			-0.685159
DNTTIP2	HALLMARK_P53_PATHWAY			0.108166
NCK2	HALLMARK_MITOTIC_SPINDLE			0.00299148
PKMYT1		TCGA-BRCA	Cell cycle	2.08382
BRMS1L	HALLMARK_E2F_TARGETS			-0.374111
FGG	HALLMARK_COAGULATION			-0.147382
FBLN2	HALLMARK_EPITHELIAL_MESENCHYMAL_TRANSITION			-0.614462
ARHGEF12	HALLMARK_MITOTIC_SPINDLE,HALLMARK_HEME_METABOLISM			-0.699101
APOC3	HALLMARK_COAGULATION			-0.169842
SUCLG1	HALLMARK_OXIDATIVE_PHOSPHORYLATION,HALLMARK_FATTY_ACID_METABOLISM,HALLMARK_ADIPOGENESIS			-0.821966
STAB1	HALLMARK_INFLAMMATORY_RESPONSE,HALLMARK_ALLOGRAFT_REJECTION			-0.271446
APOA4	HALLMARK_COMPLEMENT			0.108974
ILVBL	HALLMARK_HYPOXIA			-0.296696
TNNI2	HALLMARK_MYOGENESIS			0.134858
F5	HALLMARK_COMPLEMENT			0.0361588
QTRTD1		TCGA-STAD		0.7414
TAS2R4	HALLMARK_KRAS_SIGNALING_DN			0.139819
SLPI	HALLMARK_KRAS_SIGNALING_UP			-0.345153
WWTR1	HALLMARK_TGF_BETA_SIGNALING,HALLMARK_MYOGENESIS			-0.659894
MKNK1	HALLMARK_PI3K_AKT_MTOR_SIGNALING			-0.0215349
EFEMP1	HALLMARK_UV_RESPONSE_DN			-1.1691
HIF1A	HALLMARK_INTERFERON_GAMMA_RESPONSE,HALLMARK_INFLAMMATORY_RESPONSE,HALLMARK_G2M_CHECKPOINT,HALLMARK_ALLOGRAFT_REJECTION		Angiogenesis,Hypoxia	0.0378756
PRIM2	HALLMARK_E2F_TARGETS,HALLMARK_G2M_CHECKPOINT			1.32094
ITPKA		TCGA-KICH		0.857804
PHF7	HALLMARK_SPERMATOGENESIS			-0.346579
SRD5A3	HALLMARK_GLYCOLYSIS			0.611812
CENPM	HALLMARK_E2F_TARGETS			1.6154
STAM2	HALLMARK_IL6_JAK_STAT3_SIGNALING,HALLMARK_SPERMATOGENESIS			-1.02633
ZAP70	HALLMARK_ALLOGRAFT_REJECTION		T cells	0.174973
MAOB	HALLMARK_OXIDATIVE_PHOSPHORYLATION			-1.30904
CXCL3	HALLMARK_IL6_JAK_STAT3_SIGNALING,HALLMARK_TNFA_SIGNALING_VIA_NFKB			0.0765554
CXCL1	HALLMARK_COMPLEMENT,HALLMARK_TNFA_SIGNALING_VIA_NFKB,HALLMARK_EPITHELIAL_MESENCHYMAL_TRANSITION,HALLMARK_IL6_JAK_STAT3_SIGNALING			0.260558
DPP3		TCGA-UCEC		1.12441
PYCR1	HALLMARK_XENOBIOTIC_METABOLISM	TCGA-LUAD,TCGA-PRAD		1.57044
NEDD4	HALLMARK_BILE_ACID_METABOLISM			-0.18689
GPR18	HALLMARK_INTERFERON_GAMMA_RESPONSE			-0.00587417
NUPR1	HALLMARK_MTORC1_SIGNALING,HALLMARK_P53_PATHWAY			-0.149163
ANKRD2	HALLMARK_MYOGENESIS			-0.281605
CERCAM	HALLMARK_APICAL_JUNCTION			0.284132
ADAR	HALLMARK_INTERFERON_ALPHA_RESPONSE,HALLMARK_INTERFERON_GAMMA_RESPONSE			0.547504
TRIM5	HALLMARK_INTERFERON_ALPHA_RESPONSE			-0.139635
IAPP	HALLMARK_PANCREAS_BETA_CELLS			0.142144
BMPR2	HALLMARK_IL2_STAT5_SIGNALING,HALLMARK_TGF_BETA_SIGNALING			-0.71458
SDC4	HALLMARK_TNFA_SIGNALING_VIA_NFKB,HALLMARK_HYPOXIA,HALLMARK_EPITHELIAL_MESENCHYMAL_TRANSITION			0.0931518
CTSE	HALLMARK_COAGULATION,HALLMARK_HEME_METABOLISM			-0.127101
ALDH2	HALLMARK_XENOBIOTIC_METABOLISM,HALLMARK_ADIPOGENESIS			-1.32518
CXCL10	HALLMARK_KRAS_SIGNALING_UP,HALLMARK_INTERFERON_ALPHA_RESPONSE,HALLMARK_IL6_JAK_STAT3_SIGNALING,HALLMARK_IL2_STAT5_SIGNALING,HALLMARK_INFLAMMATORY_RESPONSE,HALLMARK_TNFA_SIGNALING_VIA_NFKB,HALLMARK_INTERFERON_GAMMA_RESPONSE			0.815338
SAMHD1	HALLMARK_INTERFERON_GAMMA_RESPONSE			-0.372298
TUBG1	HALLMARK_APICAL_JUNCTION,HALLMARK_MTORC1_SIGNALING,HALLMARK_E2F_TARGETS			1.19637
NXT1	HALLMARK_ESTROGEN_RESPONSE_EARLY,HALLMARK_ESTROGEN_RESPONSE_LATE			0.688065
PEX5	HALLMARK_PEROXISOME			-0.0218984
FOXQ1		TCGA-READ,TCGA-COAD		0.608932
DHPS	HALLMARK_XENOBIOTIC_METABOLISM			0.351787
CTSZ	HALLMARK_IL2_STAT5_SIGNALING			0.299961
TOP1	HALLMARK_HEME_METABOLISM,HALLMARK_G2M_CHECKPOINT			0.385343
SLC7A1	HALLMARK_UV_RESPONSE_DN,HALLMARK_INFLAMMATORY_RESPONSE,HALLMARK_G2M_CHECKPOINT			0.495378
DHX58	HALLMARK_INTERFERON_ALPHA_RESPONSE,HALLMARK_INTERFERON_GAMMA_RESPONSE			0.0396842
RBL1	HALLMARK_G2M_CHECKPOINT		Cell cycle	0.848608
BYSL	HALLMARK_MYC_TARGETS_V2			1.316
CST1		TCGA-STAD		1.53502
MT3	HALLMARK_COMPLEMENT			-0.0660573
PHLDA3	HALLMARK_P53_PATHWAY			0.35855
TRAF4	HALLMARK_P53_PATHWAY			0.693029
TRIM26	HALLMARK_INTERFERON_ALPHA_RESPONSE,HALLMARK_INTERFERON_GAMMA_RESPONSE			0.0332038
MLLT10	HALLMARK_SPERMATOGENESIS			-0.266331
TG	HALLMARK_KRAS_SIGNALING_DN			0.320689
EIF2AK4			T cells	0.152855
POLR2J	HALLMARK_DNA_REPAIR		DNA repair	0.796679
TPD52L1	HALLMARK_P53_PATHWAY,HALLMARK_ESTROGEN_RESPONSE_EARLY,HALLMARK_MYOGENESIS,HALLMARK_ESTROGEN_RESPONSE_LATE			-0.0404235
APOL6	HALLMARK_INTERFERON_GAMMA_RESPONSE			0.00946083
TMPRSS3	HALLMARK_ESTROGEN_RESPONSE_EARLY,HALLMARK_ESTROGEN_RESPONSE_LATE			-0.0402649
TTPA	HALLMARK_XENOBIOTIC_METABOLISM			-0.595837
TLR3	HALLMARK_INFLAMMATORY_RESPONSE,HALLMARK_ALLOGRAFT_REJECTION			-0.95709
VDR	HALLMARK_PANCREAS_BETA_CELLS,HALLMARK_P53_PATHWAY			0.139635
TFAP2B	HALLMARK_KRAS_SIGNALING_DN			-1.01565
RHCE	HALLMARK_HEME_METABOLISM			0.265464
PNP	HALLMARK_IL2_STAT5_SIGNALING,HALLMARK_MTORC1_SIGNALING,HALLMARK_INTERFERON_GAMMA_RESPONSE,HALLMARK_DNA_REPAIR			-0.046638
FGR	HALLMARK_ALLOGRAFT_REJECTION			-0.443633
EIF4G3	HALLMARK_ALLOGRAFT_REJECTION			-0.057348
VPS37B	HALLMARK_DNA_REPAIR			-0.3852
JUB		TCGA-READ,TCGA-COAD		0.413813
PSMB5	HALLMARK_MTORC1_SIGNALING			0.78633
ABLIM1	HALLMARK_ESTROGEN_RESPONSE_EARLY,HALLMARK_MYOGENESIS			-0.906428
PNPLA8	HALLMARK_BILE_ACID_METABOLISM			-0.482238
CHMP1A	HALLMARK_G2M_CHECKPOINT			0.353654
ALDOC	HALLMARK_CHOLESTEROL_HOMEOSTASIS,HALLMARK_HYPOXIA			-0.119364
MPHOSPH10	HALLMARK_MYC_TARGETS_V2			0.857259
LDLR	HALLMARK_UV_RESPONSE_DN,HALLMARK_MTORC1_SIGNALING,HALLMARK_CHOLESTEROL_HOMEOSTASIS,HALLMARK_INFLAMMATORY_RESPONSE,HALLMARK_TNFA_SIGNALING_VIA_NFKB			-0.431391
HOXB1	HALLMARK_SPERMATOGENESIS			0.10883
PDHA1	HALLMARK_FATTY_ACID_METABOLISM,HALLMARK_OXIDATIVE_PHOSPHORYLATION			-0.128067
AXIN1	HALLMARK_WNT_BETA_CATENIN_SIGNALING			1.08993
BRCA1	HALLMARK_APOPTOSIS,HALLMARK_APICAL_SURFACE,HALLMARK_E2F_TARGETS,HALLMARK_ALLOGRAFT_REJECTION			1.39745
CCDC88A	HALLMARK_MITOTIC_SPINDLE			-0.118287
EIF1	HALLMARK_TNFA_SIGNALING_VIA_NFKB			-0.18895
A2M	HALLMARK_IL6_JAK_STAT3_SIGNALING,HALLMARK_COAGULATION			-1.08648
SKIL	HALLMARK_KRAS_SIGNALING_DN,HALLMARK_TGF_BETA_SIGNALING			0.214754
WIPI1	HALLMARK_UNFOLDED_PROTEIN_RESPONSE			0.189435
PFN2	HALLMARK_EPITHELIAL_MESENCHYMAL_TRANSITION			0.0819889
PHLDA1	HALLMARK_IL2_STAT5_SIGNALING,HALLMARK_TNFA_SIGNALING_VIA_NFKB			0.152537
BIRC5	HALLMARK_MITOTIC_SPINDLE,HALLMARK_E2F_TARGETS,HALLMARK_G2M_CHECKPOINT			1.91749
PRKAR2B	HALLMARK_ESTROGEN_RESPONSE_LATE,HALLMARK_UV_RESPONSE_DN			-1.47569
AOC3	HALLMARK_FATTY_ACID_METABOLISM			-1.45296
SS18	HALLMARK_G2M_CHECKPOINT			-0.129017
ACOX1	HALLMARK_PEROXISOME,HALLMARK_XENOBIOTIC_METABOLISM,HALLMARK_FATTY_ACID_METABOLISM,HALLMARK_ADIPOGENESIS			-0.705411
BPGM	HALLMARK_KRAS_SIGNALING_UP,HALLMARK_HEME_METABOLISM,HALLMARK_INTERFERON_GAMMA_RESPONSE			0.334113
PSAT1	HALLMARK_UNFOLDED_PROTEIN_RESPONSE,HALLMARK_MTORC1_SIGNALING			0.707958
DHRS3	HALLMARK_IL2_STAT5_SIGNALING,HALLMARK_ESTROGEN_RESPONSE_EARLY,HALLMARK_PEROXISOME			-0.194905
MAP3K8	HALLMARK_IL2_STAT5_SIGNALING,HALLMARK_TNFA_SIGNALING_VIA_NFKB,HALLMARK_IL6_JAK_STAT3_SIGNALING			-0.455966
SPTAN1	HALLMARK_MITOTIC_SPINDLE,HALLMARK_MYOGENESIS,HALLMARK_APOPTOSIS			-0.249387
CYP4F2	HALLMARK_XENOBIOTIC_METABOLISM			-0.270698
CXCL2	HALLMARK_TNFA_SIGNALING_VIA_NFKB,HALLMARK_UV_RESPONSE_UP			-0.412678
MAFB	HALLMARK_KRAS_SIGNALING_UP,HALLMARK_PANCREAS_BETA_CELLS			-0.158664
ADH5	HALLMARK_XENOBIOTIC_METABOLISM			-0.967862
DGKA	HALLMARK_P53_PATHWAY			0.206328
BNIP3L	HALLMARK_HYPOXIA,HALLMARK_HEME_METABOLISM,HALLMARK_APOPTOSIS		Hypoxia	-0.522766
PSPH	HALLMARK_MTORC1_SIGNALING			0.78102
ECE2		TCGA-UCEC		1.4346
ALDH7A1	HALLMARK_GLYCOLYSIS			-0.532195
ALDH1L1	HALLMARK_HEME_METABOLISM			-0.607265
ITK	HALLMARK_ALLOGRAFT_REJECTION		T cells	-0.182908
SGMS1	HALLMARK_PROTEIN_SECRETION			-0.70241
PEX13	HALLMARK_PEROXISOME,HALLMARK_BILE_ACID_METABOLISM			-0.0092291
COPE	HALLMARK_PROTEIN_SECRETION			0.685131
SCP2	HALLMARK_PEROXISOME,HALLMARK_BILE_ACID_METABOLISM,HALLMARK_ADIPOGENESIS			-0.964577
RHD	HALLMARK_HEME_METABOLISM			0.180306
MST1	HALLMARK_COAGULATION			0.20523
MYH3	HALLMARK_MYOGENESIS			-0.396745
SLC35A3	HALLMARK_GLYCOLYSIS			-0.392068
BCAR1	HALLMARK_MITOTIC_SPINDLE,HALLMARK_XENOBIOTIC_METABOLISM			0.150167
RAD23A	HALLMARK_HEME_METABOLISM			0.869876
KCNIP2	HALLMARK_COMPLEMENT			-0.161338
ATF1	HALLMARK_PI3K_AKT_MTOR_SIGNALING			-0.1657
UBR7	HALLMARK_E2F_TARGETS			-0.0138112
SH2B2	HALLMARK_COAGULATION			0.493266
THEM4	HALLMARK_PI3K_AKT_MTOR_SIGNALING			0.0251507
SCNN1A	HALLMARK_ESTROGEN_RESPONSE_EARLY,HALLMARK_ESTROGEN_RESPONSE_LATE			-0.387435
PHLDA2	HALLMARK_TNFA_SIGNALING_VIA_NFKB			0.682171
PDK1	HALLMARK_PI3K_AKT_MTOR_SIGNALING,HALLMARK_MTORC1_SIGNALING,HALLMARK_HYPOXIA			0.509394
CPN1	HALLMARK_COAGULATION			0.037128
RAC1	HALLMARK_PI3K_AKT_MTOR_SIGNALING,HALLMARK_COAGULATION			0.527007
NT5C	HALLMARK_DNA_REPAIR			0.240921
EIF5A	HALLMARK_ALLOGRAFT_REJECTION			0.677866
SLC26A6		TCGA-BLCA,TCGA-LIHC		0.864961
LAMA1	HALLMARK_EPITHELIAL_MESENCHYMAL_TRANSITION			-0.000755661
SLC11A2	HALLMARK_INFLAMMATORY_RESPONSE,HALLMARK_HEME_METABOLISM			0.018196
NIP7	HALLMARK_MYC_TARGETS_V2			0.739989
MREG	HALLMARK_ESTROGEN_RESPONSE_EARLY			0.56071
DLC1	HALLMARK_ESTROGEN_RESPONSE_EARLY,HALLMARK_UV_RESPONSE_DN			-1.15399
ICOSLG	HALLMARK_INFLAMMATORY_RESPONSE,HALLMARK_TNFA_SIGNALING_VIA_NFKB,HALLMARK_ALLOGRAFT_REJECTION			-0.125027
IRS1	HALLMARK_APICAL_JUNCTION,HALLMARK_UV_RESPONSE_DN			-0.302543
NKX2-3		TCGA-PRAD		-0.0389293
RELB	HALLMARK_TNFA_SIGNALING_VIA_NFKB			0.472802
TNPO2	HALLMARK_G2M_CHECKPOINT			0.739197
MAK	HALLMARK_ANDROGEN_RESPONSE			-0.0394909
PVT1	HALLMARK_P53_PATHWAY	TCGA-READ,TCGA-KIRC		1.7751
CFB	HALLMARK_COMPLEMENT,HALLMARK_KRAS_SIGNALING_UP,HALLMARK_XENOBIOTIC_METABOLISM,HALLMARK_COAGULATION,HALLMARK_INTERFERON_GAMMA_RESPONSE			0.316343
UBE2D1	HALLMARK_ALLOGRAFT_REJECTION			0.242216
GABRA3	HALLMARK_KRAS_SIGNALING_UP			0.574563
ABCA1	HALLMARK_PROTEIN_SECRETION,HALLMARK_ADIPOGENESIS,HALLMARK_BILE_ACID_METABOLISM,HALLMARK_INFLAMMATORY_RESPONSE,HALLMARK_TNFA_SIGNALING_VIA_NFKB			0.00206326
APOBEC3G	HALLMARK_COMPLEMENT			0.0118492
TNFAIP6	HALLMARK_INFLAMMATORY_RESPONSE,HALLMARK_TNFA_SIGNALING_VIA_NFKB,HALLMARK_INTERFERON_GAMMA_RESPONSE			0.648473
IL17RA	HALLMARK_IL6_JAK_STAT3_SIGNALING			-0.0280544
CCL13	HALLMARK_ALLOGRAFT_REJECTION			-0.163864
FOXJ2	HALLMARK_HEME_METABOLISM			-0.282443
IGSF3	HALLMARK_HEME_METABOLISM			0.069436
RBCK1	HALLMARK_GLYCOLYSIS,HALLMARK_INTERFERON_GAMMA_RESPONSE			0.973198
ACOX2	HALLMARK_XENOBIOTIC_METABOLISM,HALLMARK_ESTROGEN_RESPONSE_LATE,HALLMARK_COAGULATION			-1.09874
RBBP7	HALLMARK_E2F_TARGETS			0.54809
PINK1	HALLMARK_XENOBIOTIC_METABOLISM			-1.35095
TUBA1C		TCGA-UCEC		1.26566
UAP1	HALLMARK_ANDROGEN_RESPONSE			-0.191336
CST7	HALLMARK_IL2_STAT5_SIGNALING			-0.0419852
PDLIM7	HALLMARK_MYOGENESIS			0.129209
IDH3B	HALLMARK_FATTY_ACID_METABOLISM,HALLMARK_OXIDATIVE_PHOSPHORYLATION			0.0951914
KRT1	HALLMARK_KRAS_SIGNALING_DN,HALLMARK_ALLOGRAFT_REJECTION			-0.38349
OAS2	HALLMARK_INTERFERON_GAMMA_RESPONSE			0.489339
ARFGEF2	HALLMARK_PROTEIN_SECRETION			0.105741
SH3BGRL2	HALLMARK_IL2_STAT5_SIGNALING			-1.16584
FAM120A	HALLMARK_MYC_TARGETS_V1			0.24474
SYNGR1	HALLMARK_ESTROGEN_RESPONSE_EARLY			-0.844404
C1QBP	HALLMARK_MYC_TARGETS_V1		B cells	0.385091
E2F4	HALLMARK_G2M_CHECKPOINT		Cell cycle	0.779074
ACADSB	HALLMARK_OXIDATIVE_PHOSPHORYLATION			-1.28531
POLR3C	HALLMARK_DNA_REPAIR			0.576658
NDUFB8	HALLMARK_OXIDATIVE_PHOSPHORYLATION			-0.415963
FADS1	HALLMARK_PEROXISOME,HALLMARK_BILE_ACID_METABOLISM,HALLMARK_MTORC1_SIGNALING,HALLMARK_ANDROGEN_RESPONSE			0.280252
HLA-A	HALLMARK_INTERFERON_GAMMA_RESPONSE,HALLMARK_ALLOGRAFT_REJECTION		T cells	0.466166
DLGAP5	HALLMARK_MITOTIC_SPINDLE,HALLMARK_E2F_TARGETS			1.93399
KLK15		TCGA-KICH		0.0131863
TNFRSF13C			T cells	0.249097
AKT2	HALLMARK_APICAL_JUNCTION,HALLMARK_KRAS_SIGNALING_UP,HALLMARK_MYOGENESIS			0.000580454
GLS	HALLMARK_UV_RESPONSE_UP			-0.163122
GTF2IRD1		TCGA-READ		1.11476
ITGAL	HALLMARK_ALLOGRAFT_REJECTION			-0.111336
TAX1BP3	HALLMARK_P53_PATHWAY			-0.12278
MMP12	HALLMARK_COMPLEMENT	TCGA-ESCA		1.01672
PRKDC	HALLMARK_E2F_TARGETS			0.857888
STAT5A	HALLMARK_TNFA_SIGNALING_VIA_NFKB,HALLMARK_ADIPOGENESIS			-0.486488
NAA38	HALLMARK_E2F_TARGETS			1.19032
HBZ	HALLMARK_SPERMATOGENESIS,HALLMARK_HEME_METABOLISM			-0.160685
CTSC	HALLMARK_COMPLEMENT,HALLMARK_PROTEIN_SECRETION,HALLMARK_MTORC1_SIGNALING		T cells	0.295461
PLCB2	HALLMARK_APOPTOSIS			0.0520112
GTF3C5	HALLMARK_KRAS_SIGNALING_DN,HALLMARK_DNA_REPAIR			0.887427
APEX1	HALLMARK_MYC_TARGETS_V1,HALLMARK_FATTY_ACID_METABOLISM			0.793164
POSTN	HALLMARK_ANGIOGENESIS,HALLMARK_EPITHELIAL_MESENCHYMAL_TRANSITION			0.615604
LHX9	HALLMARK_GLYCOLYSIS			0.303321
ACTN3	HALLMARK_APICAL_JUNCTION,HALLMARK_MYOGENESIS			-0.195337
ICAM2	HALLMARK_APICAL_JUNCTION			-0.706752
SLC29A1	HALLMARK_BILE_ACID_METABOLISM,HALLMARK_ESTROGEN_RESPONSE_LATE			0.0343043
GINS3	HALLMARK_E2F_TARGETS			1.11619
SLC7A11	HALLMARK_MTORC1_SIGNALING,HALLMARK_HEME_METABOLISM,HALLMARK_P53_PATHWAY	TCGA-PAAD		1.34558
CDKN2AIP	HALLMARK_P53_PATHWAY			-0.774623
C12orf48		TCGA-SARC		1.55145
RRM2B	HALLMARK_DNA_REPAIR			-0.12019
APC	HALLMARK_MITOTIC_SPINDLE,HALLMARK_TGF_BETA_SIGNALING			-0.69781
PRM2	HALLMARK_SPERMATOGENESIS			0.197567
CSF3R	HALLMARK_IL6_JAK_STAT3_SIGNALING,HALLMARK_INFLAMMATORY_RESPONSE			0.0834487
DNAJC2		TCGA-READ		1.54871
GPD2	HALLMARK_COMPLEMENT,HALLMARK_FATTY_ACID_METABOLISM,HALLMARK_ADIPOGENESIS			0.255243
PARVB		TCGA-KICH		0.30054
UNG	HALLMARK_MTORC1_SIGNALING,HALLMARK_E2F_TARGETS,HALLMARK_MYC_TARGETS_V2			0.662766
CLIP1	HALLMARK_MITOTIC_SPINDLE			-0.305221
SOAT2	HALLMARK_BILE_ACID_METABOLISM			-0.263348
NUB1	HALLMARK_INTERFERON_ALPHA_RESPONSE			0.262874
E2F3	HALLMARK_G2M_CHECKPOINT	TCGA-STAD	Cell cycle	1.31869
TLR8	HALLMARK_KRAS_SIGNALING_UP		B cells	-0.185279
CBX1	HALLMARK_G2M_CHECKPOINT			0.586656
CLDN19	HALLMARK_APICAL_JUNCTION			-0.950179
LAMC1	HALLMARK_UV_RESPONSE_DN,HALLMARK_EPITHELIAL_MESENCHYMAL_TRANSITION			0.355715
OAZ3	HALLMARK_SPERMATOGENESIS			0.456375
SNAPC5	HALLMARK_DNA_REPAIR			-0.309895
GGH	HALLMARK_UV_RESPONSE_UP			0.594267
HAS1	HALLMARK_HYPOXIA			-0.348948
IL9R	HALLMARK_IL6_JAK_STAT3_SIGNALING			0.389031
RPN1	HALLMARK_MTORC1_SIGNALING,HALLMARK_UV_RESPONSE_UP			0.944587
FANCB		TCGA-ESCA		1.46588
HSPD1	HALLMARK_MTORC1_SIGNALING,HALLMARK_MYC_TARGETS_V1,HALLMARK_MYC_TARGETS_V2		B cells,T cells	1.24774
DDX21	HALLMARK_MYC_TARGETS_V1,HALLMARK_UV_RESPONSE_UP			0.296587
NOG	HALLMARK_TGF_BETA_SIGNALING			-0.278473
LBR	HALLMARK_E2F_TARGETS,HALLMARK_G2M_CHECKPOINT			0.0873196
MEIS1	HALLMARK_G2M_CHECKPOINT			-0.933968
UNC13B	HALLMARK_ESTROGEN_RESPONSE_LATE			-0.600767
TXNRD2	HALLMARK_REACTIVE_OXYGEN_SPECIES_PATHWAY			-0.0697474
SVIL	HALLMARK_ESTROGEN_RESPONSE_EARLY,HALLMARK_MYOGENESIS			-0.668016
KRT15	HALLMARK_KRAS_SIGNALING_DN,HALLMARK_ESTROGEN_RESPONSE_EARLY			0.657467
SREBF2	HALLMARK_CHOLESTEROL_HOMEOSTASIS			-0.489771
MYOZ1	HALLMARK_MYOGENESIS			-1.044
DGCR8	HALLMARK_DNA_REPAIR			0.227373
WDR37	HALLMARK_UV_RESPONSE_DN			-0.652637
ARL2BP	HALLMARK_HEME_METABOLISM			-0.173893
LIMA1	HALLMARK_APICAL_JUNCTION			-0.170953
KIF23	HALLMARK_MITOTIC_SPINDLE,HALLMARK_G2M_CHECKPOINT	TCGA-LUSC		1.68621
RAD17	HALLMARK_SPERMATOGENESIS			-0.231221
ZNFX1	HALLMARK_INTERFERON_GAMMA_RESPONSE			0.120616
ADAM19	HALLMARK_IL2_STAT5_SIGNALING			0.188161
B3GNT3	HALLMARK_GLYCOLYSIS			0.187175
TP63	HALLMARK_P53_PATHWAY			0.0569535
ACTB	HALLMARK_APICAL_JUNCTION		Housekeeping	-0.126044
FDFT1	HALLMARK_CHOLESTEROL_HOMEOSTASIS,HALLMARK_ESTROGEN_RESPONSE_EARLY,HALLMARK_ESTROGEN_RESPONSE_LATE			-0.384257
CCNB1		TCGA-BRCA,TCGA-LUSC,TCGA-UCEC	Cell cycle	1.87031
AMD1	HALLMARK_G2M_CHECKPOINT,HALLMARK_UV_RESPONSE_UP			-0.502541
LDB3	HALLMARK_MYOGENESIS			-1.28774
XPO1	HALLMARK_MYC_TARGETS_V1,HALLMARK_E2F_TARGETS,HALLMARK_G2M_CHECKPOINT			1.17063
FAP	HALLMARK_EPITHELIAL_MESENCHYMAL_TRANSITION			1.05009
CLDN9	HALLMARK_APICAL_JUNCTION,HALLMARK_GLYCOLYSIS			0.476965
IRF6	HALLMARK_IL2_STAT5_SIGNALING			0.0853697
CIITA	HALLMARK_INTERFERON_GAMMA_RESPONSE			-0.094795
ITIH5	HALLMARK_IL2_STAT5_SIGNALING,HALLMARK_ADIPOGENESIS			-1.36937
PDE6G	HALLMARK_DNA_REPAIR			-0.245925
ARF6	HALLMARK_MITOTIC_SPINDLE			-0.0246184
PABPC1	HALLMARK_PEROXISOME,HALLMARK_MYC_TARGETS_V1			1.02523
NAPA	HALLMARK_PROTEIN_SECRETION			-0.210099
OSTC	HALLMARK_FATTY_ACID_METABOLISM			0.680733
STAT3	HALLMARK_IL6_JAK_STAT3_SIGNALING,HALLMARK_INTERFERON_GAMMA_RESPONSE			-0.568807
DDB2	HALLMARK_P53_PATHWAY,HALLMARK_DNA_REPAIR	TCGA-KIRC,TCGA-KIRP	DNA repair	0.531941
HSPB8	HALLMARK_ESTROGEN_RESPONSE_LATE,HALLMARK_ESTROGEN_RESPONSE_EARLY,HALLMARK_MYOGENESIS,HALLMARK_ADIPOGENESIS			-0.924397
RAD1	HALLMARK_E2F_TARGETS			0.640607
KLF10	HALLMARK_ESTROGEN_RESPONSE_EARLY,HALLMARK_TGF_BETA_SIGNALING,HALLMARK_TNFA_SIGNALING_VIA_NFKB			-0.969439
ABAT	HALLMARK_ESTROGEN_RESPONSE_EARLY,HALLMARK_P53_PATHWAY			-0.594684
GALE	HALLMARK_GLYCOLYSIS,HALLMARK_ESTROGEN_RESPONSE_LATE	TCGA-THCA		0.590777
NOP16	HALLMARK_MYC_TARGETS_V1,HALLMARK_MYC_TARGETS_V2			1.13292
CLCF1	HALLMARK_TNFA_SIGNALING_VIA_NFKB			0.20637
GDNF	HALLMARK_KRAS_SIGNALING_DN			-0.373532
PDHX	HALLMARK_OXIDATIVE_PHOSPHORYLATION			-0.00835235
MCCC2	HALLMARK_XENOBIOTIC_METABOLISM			0.2371
SLC3A2	HALLMARK_P53_PATHWAY			0.823669
GABRD		TCGA-STAD,TCGA-KIRC,TCGA-LIHC		1.90978
GSPT1	HALLMARK_MYC_TARGETS_V1,HALLMARK_E2F_TARGETS,HALLMARK_G2M_CHECKPOINT			0.150092
MEIS2	HALLMARK_G2M_CHECKPOINT			-1.07033
ALDH1A1	HALLMARK_PEROXISOME,HALLMARK_BILE_ACID_METABOLISM,HALLMARK_FATTY_ACID_METABOLISM			-0.831778
FBP1	HALLMARK_XENOBIOTIC_METABOLISM,HALLMARK_HYPOXIA			-0.565952
AEN	HALLMARK_P53_PATHWAY			1.00926
MCM2	HALLMARK_MTORC1_SIGNALING,HALLMARK_MYC_TARGETS_V1,HALLMARK_E2F_TARGETS,HALLMARK_G2M_CHECKPOINT	TCGA-ESCA	Cell cycle	1.8325
PENK	HALLMARK_IL2_STAT5_SIGNALING			-0.600639
IGF2R	HALLMARK_IL2_STAT5_SIGNALING,HALLMARK_PROTEIN_SECRETION,HALLMARK_APOPTOSIS			0.0784045
PRDX5	HALLMARK_PEROXISOME,HALLMARK_BILE_ACID_METABOLISM,HALLMARK_HYPOXIA			0.131481
TSSK2	HALLMARK_SPERMATOGENESIS			0
TXN	HALLMARK_GLYCOLYSIS,HALLMARK_REACTIVE_OXYGEN_SPECIES_PATHWAY			0.578162
FKBP4	HALLMARK_GLYCOLYSIS,HALLMARK_ESTROGEN_RESPONSE_EARLY,HALLMARK_UV_RESPONSE_UP,HALLMARK_ESTROGEN_RESPONSE_LATE			0.585705
SNX10	HALLMARK_ESTROGEN_RESPONSE_LATE			0.423322
ABHD2	HALLMARK_ESTROGEN_RESPONSE_EARLY,HALLMARK_ANDROGEN_RESPONSE,HALLMARK_ESTROGEN_RESPONSE_LATE			0.0390805
ASB7	HALLMARK_KRAS_SIGNALING_DN			-0.139855
EZH1	HALLMARK_HEME_METABOLISM			-0.821525
PGRMC1	HALLMARK_XENOBIOTIC_METABOLISM			-0.102694
HNF4A	HALLMARK_COMPLEMENT,HALLMARK_COAGULATION,HALLMARK_XENOBIOTIC_METABOLISM			-0.0152962
TOR1AIP2	HALLMARK_KRAS_SIGNALING_UP			-0.213023
EVL	HALLMARK_APICAL_JUNCTION			-0.0340126
VPS28	HALLMARK_DNA_REPAIR			0.153303
SFXN1		TCGA-LUAD		0.701557
CAPN2	HALLMARK_COAGULATION			-0.552685
CCR5	HALLMARK_ALLOGRAFT_REJECTION			0.105179
WASL	HALLMARK_MITOTIC_SPINDLE,HALLMARK_APICAL_JUNCTION			-0.46563
TNFSF15	HALLMARK_INFLAMMATORY_RESPONSE			0.16164
UQCRC2	HALLMARK_OXIDATIVE_PHOSPHORYLATION			-0.752591
ARG2	HALLMARK_XENOBIOTIC_METABOLISM			-0.304472
KIF2C	HALLMARK_MITOTIC_SPINDLE,HALLMARK_SPERMATOGENESIS,HALLMARK_E2F_TARGETS,HALLMARK_G2M_CHECKPOINT	TCGA-UCEC		2.01017
RALB	HALLMARK_PI3K_AKT_MTOR_SIGNALING			-0.320887
HIPK2	HALLMARK_IL2_STAT5_SIGNALING,HALLMARK_TGF_BETA_SIGNALING			-0.346945
C17orf96		TCGA-COAD		1.24017
PDHA2	HALLMARK_SPERMATOGENESIS			0.128482
IGFBP6	HALLMARK_APOPTOSIS			-0.734864
LOC92659		TCGA-READ,TCGA-COAD		1.22212
ARPP19	HALLMARK_GLYCOLYSIS,HALLMARK_XENOBIOTIC_METABOLISM			-0.397009
F2R	HALLMARK_APOPTOSIS,HALLMARK_ALLOGRAFT_REJECTION,HALLMARK_P53_PATHWAY			0.28066
AICDA			B cells	-0.0387505
CELSR1	HALLMARK_ESTROGEN_RESPONSE_EARLY,HALLMARK_HEDGEHOG_SIGNALING			0.346711
ONECUT1	HALLMARK_UV_RESPONSE_UP			0.439352
BLVRB	HALLMARK_ESTROGEN_RESPONSE_EARLY,HALLMARK_XENOBIOTIC_METABOLISM,HALLMARK_HEME_METABOLISM,HALLMARK_ESTROGEN_RESPONSE_LATE			-0.217876
GPD1L	HALLMARK_ANDROGEN_RESPONSE			-1.3301
TRPM4			T cells	0.0664341
STRN	HALLMARK_KRAS_SIGNALING_UP			-0.213205
FOSL1	HALLMARK_TNFA_SIGNALING_VIA_NFKB			0.30403
CDC26			Cell cycle	0.0092068
CLPB	HALLMARK_SPERMATOGENESIS	TCGA-KICH		0.75456
GAPDHS	HALLMARK_GLYCOLYSIS,HALLMARK_SPERMATOGENESIS,HALLMARK_HYPOXIA,HALLMARK_FATTY_ACID_METABOLISM			0.467791
DNAJC1	HALLMARK_ESTROGEN_RESPONSE_LATE			0.0257441
CEP250	HALLMARK_MITOTIC_SPINDLE			1.07481
ADH1C	HALLMARK_XENOBIOTIC_METABOLISM,HALLMARK_FATTY_ACID_METABOLISM			-1.42057
SLC30A10	HALLMARK_HEME_METABOLISM			-0.11264
ZMAT3	HALLMARK_P53_PATHWAY			-0.143901
TGFB1	HALLMARK_TGF_BETA_SIGNALING,HALLMARK_G2M_CHECKPOINT,HALLMARK_EPITHELIAL_MESENCHYMAL_TRANSITION,HALLMARK_ALLOGRAFT_REJECTION,HALLMARK_IL6_JAK_STAT3_SIGNALING,HALLMARK_MYOGENESIS,HALLMARK_P53_PATHWAY		T cells	0.261518
DFFA	HALLMARK_APOPTOSIS			0.0815119
PDGFRB	HALLMARK_EPITHELIAL_MESENCHYMAL_TRANSITION,HALLMARK_UV_RESPONSE_DN,HALLMARK_APOPTOSIS			0.0379138
SHROOM4		TCGA-THCA		-0.337137
SLC24A3	HALLMARK_ESTROGEN_RESPONSE_EARLY,HALLMARK_ESTROGEN_RESPONSE_LATE			-0.909329
BACH1	HALLMARK_HEME_METABOLISM			-0.113403
AXL	HALLMARK_INFLAMMATORY_RESPONSE			-0.536869
RBPMS	HALLMARK_UV_RESPONSE_DN			-0.791167
SERINC2		TCGA-THCA		0.544514
BCL10	HALLMARK_PEROXISOME,HALLMARK_APOPTOSIS,HALLMARK_ALLOGRAFT_REJECTION		B cells,T cells	-0.310353
TMPRSS2	HALLMARK_ANDROGEN_RESPONSE			-0.741321
MYLK	HALLMARK_MYOGENESIS,HALLMARK_EPITHELIAL_MESENCHYMAL_TRANSITION,HALLMARK_ADIPOGENESIS			-1.36357
UGP2	HALLMARK_GLYCOLYSIS,HALLMARK_HYPOXIA			-1.16736
DLST	HALLMARK_FATTY_ACID_METABOLISM,HALLMARK_OXIDATIVE_PHOSPHORYLATION			-0.712408
MSN	HALLMARK_APICAL_JUNCTION			-0.318725
TDRD7	HALLMARK_INTERFERON_ALPHA_RESPONSE,HALLMARK_INTERFERON_GAMMA_RESPONSE			-0.238907
SUPT5H	HALLMARK_DNA_REPAIR			0.687223
FSTL1	HALLMARK_ANGIOGENESIS,HALLMARK_EPITHELIAL_MESENCHYMAL_TRANSITION			-0.0844077
SSB	HALLMARK_MYC_TARGETS_V1			0.800585
KCNK15	HALLMARK_ESTROGEN_RESPONSE_EARLY			0.118339
CTNNA1	HALLMARK_APICAL_JUNCTION			-0.255801
LRP10	HALLMARK_HEME_METABOLISM			-0.69501
HSPE1	HALLMARK_MTORC1_SIGNALING,HALLMARK_MYC_TARGETS_V1,HALLMARK_MYC_TARGETS_V2			1.2233
PTRH2	HALLMARK_IL2_STAT5_SIGNALING			1.14708
SKP1	HALLMARK_NOTCH_SIGNALING		Cell cycle	-0.609627
RPS27L	HALLMARK_P53_PATHWAY			-0.136296
TRIAP1	HALLMARK_P53_PATHWAY			0.821381
RETN	HALLMARK_KRAS_SIGNALING_UP,HALLMARK_ADIPOGENESIS			0.0100327
AIFM1	HALLMARK_OXIDATIVE_PHOSPHORYLATION,HALLMARK_ADIPOGENESIS			0.438946
ICA1	HALLMARK_PROTEIN_SECRETION,HALLMARK_UV_RESPONSE_DN			0.415866
RPL34	HALLMARK_MYC_TARGETS_V1			0.0154985
SEC22B	HALLMARK_PROTEIN_SECRETION			-0.147574
FXN	HALLMARK_OXIDATIVE_PHOSPHORYLATION			-0.246391
DUSP6	HALLMARK_COMPLEMENT,HALLMARK_KRAS_SIGNALING_UP,HALLMARK_COAGULATION			-0.356435
JUNB	HALLMARK_REACTIVE_OXYGEN_SPECIES_PATHWAY,HALLMARK_TNFA_SIGNALING_VIA_NFKB,HALLMARK_TGF_BETA_SIGNALING,HALLMARK_UV_RESPONSE_UP			-0.580583
CBR1	HALLMARK_XENOBIOTIC_METABOLISM,HALLMARK_FATTY_ACID_METABOLISM			-0.238089
MVD	HALLMARK_APICAL_JUNCTION,HALLMARK_CHOLESTEROL_HOMEOSTASIS			0.267
TSC22D1	HALLMARK_ANDROGEN_RESPONSE,HALLMARK_TNFA_SIGNALING_VIA_NFKB,HALLMARK_P53_PATHWAY			-0.812501
BRF2	HALLMARK_DNA_REPAIR			0.425819
SIDT2	HALLMARK_HEME_METABOLISM			-0.946997
PRKCG	HALLMARK_ALLOGRAFT_REJECTION			0.670211
CLDN8	HALLMARK_KRAS_SIGNALING_DN,HALLMARK_APICAL_JUNCTION			-1.0844
POLR2D	HALLMARK_DNA_REPAIR		DNA repair	1.21041
GYPB	HALLMARK_HEME_METABOLISM			-0.165428
FGGY	HALLMARK_KRAS_SIGNALING_DN			-0.330815
BAZ2A	HALLMARK_ADIPOGENESIS			0.306763
CDC25A	HALLMARK_MTORC1_SIGNALING,HALLMARK_E2F_TARGETS,HALLMARK_G2M_CHECKPOINT		Cell cycle	1.34423
PARVA	HALLMARK_APICAL_JUNCTION			-0.967608
WNK4	HALLMARK_APICAL_JUNCTION			-0.502599
LONP2	HALLMARK_PEROXISOME,HALLMARK_BILE_ACID_METABOLISM			-0.0342715
EXOSC2	HALLMARK_UNFOLDED_PROTEIN_RESPONSE			1.00473
NUMB	HALLMARK_WNT_BETA_CATENIN_SIGNALING			-0.713395
HOXB7		TCGA-ESCA		0.512529
KRT8	HALLMARK_ESTROGEN_RESPONSE_EARLY,HALLMARK_ANDROGEN_RESPONSE			0.360919
RAPGEF6	HALLMARK_MITOTIC_SPINDLE,HALLMARK_INTERFERON_GAMMA_RESPONSE			-0.31899
IL7R	HALLMARK_INFLAMMATORY_RESPONSE,HALLMARK_TNFA_SIGNALING_VIA_NFKB,HALLMARK_KRAS_SIGNALING_UP			-0.307864
VCPIP1	HALLMARK_COMPLEMENT			0.248695
UPF3B	HALLMARK_DNA_REPAIR			0.773174
LRRC8C	HALLMARK_IL2_STAT5_SIGNALING			-0.486279
SLC25A1	HALLMARK_HYPOXIA,HALLMARK_ADIPOGENESIS			0.20226
IRS4	HALLMARK_KRAS_SIGNALING_DN			-0.376635
GRHPR	HALLMARK_HYPOXIA,HALLMARK_FATTY_ACID_METABOLISM			-0.535493
ICOS	HALLMARK_IL2_STAT5_SIGNALING			0.377697
RPS6KA2	HALLMARK_ESTROGEN_RESPONSE_EARLY,HALLMARK_ESTROGEN_RESPONSE_LATE			-0.895724
BMF	HALLMARK_APOPTOSIS			0.135772
XCL1	HALLMARK_INTERFERON_GAMMA_RESPONSE			0.110963
PRLR	HALLMARK_ESTROGEN_RESPONSE_LATE			-0.18421
SRPRB	HALLMARK_UNFOLDED_PROTEIN_RESPONSE,HALLMARK_PANCREAS_BETA_CELLS			0.933346
SNX14	HALLMARK_IL2_STAT5_SIGNALING			-0.288398
PES1	HALLMARK_MYC_TARGETS_V2			0.995323
SPOCK2	HALLMARK_COMPLEMENT			-0.710789
TMEM8B	HALLMARK_APICAL_JUNCTION,HALLMARK_APICAL_SURFACE			-0.575027
RNASEL	HALLMARK_APOPTOSIS			-0.669772
PNMT	HALLMARK_KRAS_SIGNALING_DN			-0.218349
INSIG1	HALLMARK_APICAL_JUNCTION,HALLMARK_MTORC1_SIGNALING,HALLMARK_ANDROGEN_RESPONSE,HALLMARK_UV_RESPONSE_DN			-0.281773
FGFR1	HALLMARK_ANGIOGENESIS		Angiogenesis	-0.511011
ZC3H12A	HALLMARK_TNFA_SIGNALING_VIA_NFKB			0.0940044
CYP27A1	HALLMARK_BILE_ACID_METABOLISM,HALLMARK_XENOBIOTIC_METABOLISM			-0.87133
CPE	HALLMARK_ESTROGEN_RESPONSE_LATE,HALLMARK_KRAS_SIGNALING_UP			-0.447963
EIF2S2	HALLMARK_MTORC1_SIGNALING,HALLMARK_MYC_TARGETS_V1			1.18757
PPP3R1	HALLMARK_APOPTOSIS			0.0927066
GLCE	HALLMARK_GLYCOLYSIS			-0.110371
SFMBT1	HALLMARK_UV_RESPONSE_DN			0.0855142
WDR74	HALLMARK_MYC_TARGETS_V2			1.02541
CD47	HALLMARK_INTERFERON_ALPHA_RESPONSE,HALLMARK_ALLOGRAFT_REJECTION			-0.0238012
LSR	HALLMARK_ESTROGEN_RESPONSE_LATE			0.916839
ACTR2	HALLMARK_PI3K_AKT_MTOR_SIGNALING,HALLMARK_MTORC1_SIGNALING			0.192973
NFIL3	HALLMARK_MTORC1_SIGNALING,HALLMARK_HYPOXIA,HALLMARK_IL2_STAT5_SIGNALING,HALLMARK_CHOLESTEROL_HOMEOSTASIS,HALLMARK_TNFA_SIGNALING_VIA_NFKB			-0.539634
S100A9	HALLMARK_COMPLEMENT,HALLMARK_ESTROGEN_RESPONSE_LATE			0.188565
CCT4	HALLMARK_MYC_TARGETS_V1			0.794533
SNRPA1	HALLMARK_MYC_TARGETS_V1			1.34894
IFNAR2	HALLMARK_INTERFERON_GAMMA_RESPONSE,HALLMARK_ALLOGRAFT_REJECTION			0.186906
SLCO1A2	HALLMARK_BILE_ACID_METABOLISM			-0.288995
AR	HALLMARK_BILE_ACID_METABOLISM,HALLMARK_ESTROGEN_RESPONSE_EARLY			-0.888385
LIPE	HALLMARK_BILE_ACID_METABOLISM,HALLMARK_ADIPOGENESIS			-0.410898
NAMPT	HALLMARK_INFLAMMATORY_RESPONSE,HALLMARK_MTORC1_SIGNALING,HALLMARK_TNFA_SIGNALING_VIA_NFKB,HALLMARK_INTERFERON_GAMMA_RESPONSE			0.0304931
ACADVL	HALLMARK_FATTY_ACID_METABOLISM,HALLMARK_OXIDATIVE_PHOSPHORYLATION			-0.621771
HPN	HALLMARK_INFLAMMATORY_RESPONSE,HALLMARK_COAGULATION	TCGA-PRAD		0.1165
ATP6V1F	HALLMARK_UV_RESPONSE_UP,HALLMARK_OXIDATIVE_PHOSPHORYLATION			0.704359
TAF9	HALLMARK_DNA_REPAIR			0.400069
CDH8	HALLMARK_APICAL_JUNCTION			0.275459
HOMER1	HALLMARK_GLYCOLYSIS			-0.101197
CLDN6	HALLMARK_APICAL_JUNCTION			0.466363
MYBPC3	HALLMARK_MYOGENESIS			0.205031
CDC23			Cell cycle	0.401003
GJA5	HALLMARK_MYOGENESIS			-0.593439
SLC1A5	HALLMARK_IL2_STAT5_SIGNALING,HALLMARK_MTORC1_SIGNALING,HALLMARK_XENOBIOTIC_METABOLISM,HALLMARK_ADIPOGENESIS			0.758526
HLA-DOA	HALLMARK_ALLOGRAFT_REJECTION			-0.449505
KPTN	HALLMARK_MITOTIC_SPINDLE			0.453696
FABP2	HALLMARK_FATTY_ACID_METABOLISM			-0.241756
IL6ST	HALLMARK_ESTROGEN_RESPONSE_EARLY,HALLMARK_ESTROGEN_RESPONSE_LATE,HALLMARK_UV_RESPONSE_UP,HALLMARK_IL6_JAK_STAT3_SIGNALING,HALLMARK_TNFA_SIGNALING_VIA_NFKB			-0.963339
SLC39A8	HALLMARK_IL2_STAT5_SIGNALING			-0.334505
SLC5A5	HALLMARK_KRAS_SIGNALING_DN			0.146714
FZD1	HALLMARK_WNT_BETA_CATENIN_SIGNALING,HALLMARK_NOTCH_SIGNALING			-0.282191
VPS37D	HALLMARK_DNA_REPAIR			0.116906
ASNS	HALLMARK_UNFOLDED_PROTEIN_RESPONSE,HALLMARK_MTORC1_SIGNALING,HALLMARK_HEME_METABOLISM,HALLMARK_UV_RESPONSE_UP			1.16229
MYD88	HALLMARK_IL6_JAK_STAT3_SIGNALING,HALLMARK_PI3K_AKT_MTOR_SIGNALING,HALLMARK_INTERFERON_GAMMA_RESPONSE			-0.167672
TPST2	HALLMARK_HYPOXIA			-0.141405
ATP6V1E1	HALLMARK_OXIDATIVE_PHOSPHORYLATION			-0.31117
ADCYAP1	HALLMARK_SPERMATOGENESIS			-0.393364
UQCRFS1	HALLMARK_OXIDATIVE_PHOSPHORYLATION			-0.487901
CALCRL	HALLMARK_INFLAMMATORY_RESPONSE			-0.672311
RNH1	HALLMARK_IL2_STAT5_SIGNALING			-0.366788
POLG2	HALLMARK_UV_RESPONSE_UP			0.966119
TGFBRAP1	HALLMARK_UV_RESPONSE_UP			-0.197621
CLDN18	HALLMARK_APICAL_JUNCTION			-0.296032
CYP26A1	HALLMARK_XENOBIOTIC_METABOLISM			0.472692
SIK1	HALLMARK_TNFA_SIGNALING_VIA_NFKB			-0.486873
IL9	HALLMARK_ALLOGRAFT_REJECTION			0.0166654
CA2	HALLMARK_ESTROGEN_RESPONSE_LATE,HALLMARK_HEME_METABOLISM,HALLMARK_FATTY_ACID_METABOLISM,HALLMARK_UV_RESPONSE_UP,HALLMARK_COMPLEMENT,HALLMARK_KRAS_SIGNALING_UP,HALLMARK_XENOBIOTIC_METABOLISM,HALLMARK_IL2_STAT5_SIGNALING			-0.617596
ATP2A1	HALLMARK_MYOGENESIS			0.801892
ITGB3	HALLMARK_UV_RESPONSE_DN,HALLMARK_EPITHELIAL_MESENCHYMAL_TRANSITION,HALLMARK_IL6_JAK_STAT3_SIGNALING,HALLMARK_INFLAMMATORY_RESPONSE,HALLMARK_COAGULATION			-0.644419
GPX2	HALLMARK_P53_PATHWAY			0.0105517
NTM	HALLMARK_EPITHELIAL_MESENCHYMAL_TRANSITION			0.37486
UBE2D3	HALLMARK_PI3K_AKT_MTOR_SIGNALING,HALLMARK_MTORC1_SIGNALING,HALLMARK_TGF_BETA_SIGNALING			-0.68485
LATS2	HALLMARK_INTERFERON_GAMMA_RESPONSE			-1.00385
HRG	HALLMARK_XENOBIOTIC_METABOLISM,HALLMARK_COAGULATION			-0.449134
CDKN2C	HALLMARK_G2M_CHECKPOINT,HALLMARK_E2F_TARGETS,HALLMARK_ADIPOGENESIS		Cell cycle	0.363711
DIABLO	HALLMARK_APOPTOSIS			0.762221
EIF3J	HALLMARK_MYC_TARGETS_V1,HALLMARK_ALLOGRAFT_REJECTION			0.210456
HSPA1L	HALLMARK_SPERMATOGENESIS			-0.575948
AGPAT4	HALLMARK_HEME_METABOLISM			-0.606865
PRDM1	HALLMARK_KRAS_SIGNALING_UP			0.208294
VLDLR	HALLMARK_UV_RESPONSE_DN,HALLMARK_HEDGEHOG_SIGNALING,HALLMARK_GLYCOLYSIS,HALLMARK_MTORC1_SIGNALING,HALLMARK_HYPOXIA			-0.521827
TYRO3	HALLMARK_UV_RESPONSE_UP			0.0828544
CD28	HALLMARK_ALLOGRAFT_REJECTION			0.0463833
ELOVL5	HALLMARK_ESTROGEN_RESPONSE_EARLY,HALLMARK_ANDROGEN_RESPONSE,HALLMARK_ESTROGEN_RESPONSE_LATE,HALLMARK_FATTY_ACID_METABOLISM,HALLMARK_PEROXISOME,HALLMARK_MTORC1_SIGNALING,HALLMARK_XENOBIOTIC_METABOLISM			0.170191
PDZK1	HALLMARK_ESTROGEN_RESPONSE_EARLY,HALLMARK_ESTROGEN_RESPONSE_LATE			-0.111217
AP3B1	HALLMARK_PROTEIN_SECRETION			-0.191825
ADIPOR2	HALLMARK_APICAL_SURFACE,HALLMARK_MTORC1_SIGNALING,HALLMARK_FATTY_ACID_METABOLISM,HALLMARK_ADIPOGENESIS			-0.107238
ATXN1	HALLMARK_PEROXISOME,HALLMARK_BILE_ACID_METABOLISM,HALLMARK_UV_RESPONSE_DN			-0.580581
DMP1	HALLMARK_APICAL_JUNCTION			0.867689
HERC6	HALLMARK_INTERFERON_ALPHA_RESPONSE,HALLMARK_INTERFERON_GAMMA_RESPONSE			-0.00905448
GADD45B	HALLMARK_MYOGENESIS,HALLMARK_APOPTOSIS,HALLMARK_EPITHELIAL_MESENCHYMAL_TRANSITION,HALLMARK_IL2_STAT5_SIGNALING,HALLMARK_TNFA_SIGNALING_VIA_NFKB			-0.834841
CLTA	HALLMARK_PROTEIN_SECRETION			0.61472
CD7	HALLMARK_ALLOGRAFT_REJECTION			0.206237
PKD1	HALLMARK_APICAL_JUNCTION			-0.245657
NRTN	HALLMARK_APICAL_JUNCTION			-0.0160421
WLS	HALLMARK_IL2_STAT5_SIGNALING			-1.07809
PDGFA	HALLMARK_ANGIOGENESIS,HALLMARK_P53_PATHWAY		Angiogenesis	0.0873983
ME1	HALLMARK_ADIPOGENESIS,HALLMARK_FATTY_ACID_METABOLISM,HALLMARK_COMPLEMENT,HALLMARK_GLYCOLYSIS,HALLMARK_MTORC1_SIGNALING			-0.277181
SLC6A12	HALLMARK_XENOBIOTIC_METABOLISM,HALLMARK_UV_RESPONSE_UP			-0.259867
DDX18	HALLMARK_MYC_TARGETS_V1,HALLMARK_MYC_TARGETS_V2			0.502659
CCNG2	HALLMARK_HYPOXIA,HALLMARK_ADIPOGENESIS		Hypoxia	-0.26156
HERC3	HALLMARK_ANDROGEN_RESPONSE			-0.843427
LSM4	HALLMARK_UNFOLDED_PROTEIN_RESPONSE			1.00588
MAST2	HALLMARK_SPERMATOGENESIS			0.593397
NUP93	HALLMARK_INTERFERON_GAMMA_RESPONSE			0.834227
PRDM2	HALLMARK_UV_RESPONSE_DN			-0.715584
RFC4	HALLMARK_MYC_TARGETS_V1,HALLMARK_SPERMATOGENESIS,HALLMARK_UV_RESPONSE_UP,HALLMARK_DNA_REPAIR	TCGA-HNSC	DNA repair	1.80436
TAPBP	HALLMARK_INTERFERON_GAMMA_RESPONSE,HALLMARK_INFLAMMATORY_RESPONSE,HALLMARK_ALLOGRAFT_REJECTION			0.776206
GNG11	HALLMARK_KRAS_SIGNALING_UP			-1.02104
PEX11A	HALLMARK_PEROXISOME,HALLMARK_BILE_ACID_METABOLISM,HALLMARK_ESTROGEN_RESPONSE_EARLY			-0.619592
TIMM13	HALLMARK_OXIDATIVE_PHOSPHORYLATION			0.591076
DCAF10	HALLMARK_HEME_METABOLISM			-0.14561
GRID2	HALLMARK_KRAS_SIGNALING_DN			-0.376541
IFIT2	HALLMARK_TNFA_SIGNALING_VIA_NFKB,HALLMARK_INTERFERON_ALPHA_RESPONSE,HALLMARK_INTERFERON_GAMMA_RESPONSE			-0.0767246
RGN	HALLMARK_COAGULATION			-1.24309
TGFA	HALLMARK_GLYCOLYSIS,HALLMARK_P53_PATHWAY			0.193109
FHL2	HALLMARK_ESTROGEN_RESPONSE_EARLY,HALLMARK_UV_RESPONSE_DN			-0.129234
PPP1R2	HALLMARK_UV_RESPONSE_UP			-0.178307
NUP85		TCGA-BLCA		1.37968
ERAP2	HALLMARK_COMPLEMENT			0.0736189
TH	HALLMARK_ESTROGEN_RESPONSE_LATE			0.167923
PPARGC1A	HALLMARK_HYPOXIA			-1.03056
SLC2A3	HALLMARK_IL2_STAT5_SIGNALING,HALLMARK_MTORC1_SIGNALING,HALLMARK_TNFA_SIGNALING_VIA_NFKB,HALLMARK_HYPOXIA		Hypoxia	-0.164452
ETFA	HALLMARK_OXIDATIVE_PHOSPHORYLATION			-0.286118
HINT1	HALLMARK_P53_PATHWAY			0.0426921
CLDN3	HALLMARK_GLYCOLYSIS			0.125582
SIPA1L1	HALLMARK_UV_RESPONSE_DN			0.143969
TK1	HALLMARK_E2F_TARGETS			1.57381
PEX7	HALLMARK_BILE_ACID_METABOLISM			-0.184641
MMP9	HALLMARK_APICAL_JUNCTION,HALLMARK_KRAS_SIGNALING_UP,HALLMARK_COAGULATION,HALLMARK_ALLOGRAFT_REJECTION			1.10601
GPNMB	HALLMARK_KRAS_SIGNALING_UP			0.137607
ST6GAL1	HALLMARK_KRAS_SIGNALING_UP			-0.583657
LMNB1	HALLMARK_MITOTIC_SPINDLE,HALLMARK_E2F_TARGETS,HALLMARK_G2M_CHECKPOINT			1.43927
CKM	HALLMARK_KRAS_SIGNALING_DN,HALLMARK_MYOGENESIS			-0.38075
SLC25A38	HALLMARK_HEME_METABOLISM			-0.0812584
EFNA1	HALLMARK_TNFA_SIGNALING_VIA_NFKB,HALLMARK_HYPOXIA			0.527055
ACVRL1	HALLMARK_IL6_JAK_STAT3_SIGNALING			-1.04489
COX6A2	HALLMARK_MYOGENESIS			-0.241265
CLDN7	HALLMARK_APICAL_JUNCTION,HALLMARK_ESTROGEN_RESPONSE_EARLY			0.173056
ITGB5	HALLMARK_MYOGENESIS,HALLMARK_EPITHELIAL_MESENCHYMAL_TRANSITION			0.207374
NOTCH3	HALLMARK_NOTCH_SIGNALING			0.691317
C1QB			B cells	-0.0129256
TACR3	HALLMARK_INFLAMMATORY_RESPONSE,HALLMARK_UV_RESPONSE_UP			-0.41546
ADAMDEC1	HALLMARK_KRAS_SIGNALING_UP			0.657639
AGRN	HALLMARK_GLYCOLYSIS,HALLMARK_MYOGENESIS			0.900547
SLC29A2	HALLMARK_IL2_STAT5_SIGNALING,HALLMARK_MYC_TARGETS_V2			0.586226
SRP19	HALLMARK_ANDROGEN_RESPONSE			0.51634
PECR	HALLMARK_BILE_ACID_METABOLISM			-0.610379
ARF4	HALLMARK_COAGULATION			0.0178911
GZMA	HALLMARK_COMPLEMENT,HALLMARK_INTERFERON_GAMMA_RESPONSE,HALLMARK_ALLOGRAFT_REJECTION			0.102575
MYB	HALLMARK_ESTROGEN_RESPONSE_EARLY,HALLMARK_ESTROGEN_RESPONSE_LATE			0.66048
NDUFA9	HALLMARK_OXIDATIVE_PHOSPHORYLATION			0.225985
CD8A	HALLMARK_ALLOGRAFT_REJECTION		T cells	-0.118899
BIK	HALLMARK_GLYCOLYSIS,HALLMARK_APOPTOSIS			0.560821
IL33	HALLMARK_KRAS_SIGNALING_UP			-1.09696
HSPA4	HALLMARK_MTORC1_SIGNALING			0.66315
CASP3	HALLMARK_APOPTOSIS,HALLMARK_UV_RESPONSE_UP,HALLMARK_COMPLEMENT,HALLMARK_IL2_STAT5_SIGNALING,HALLMARK_INTERFERON_GAMMA_RESPONSE			0.83117
TUBB2A	HALLMARK_UNFOLDED_PROTEIN_RESPONSE,HALLMARK_TNFA_SIGNALING_VIA_NFKB			-0.239518
ARHGEF7	HALLMARK_MITOTIC_SPINDLE			0.0139468
F9	HALLMARK_COAGULATION			0.0415374
CHST6	HALLMARK_GLYCOLYSIS			0.167129
FLNC	HALLMARK_APICAL_JUNCTION			-0.870407
SURF1	HALLMARK_OXIDATIVE_PHOSPHORYLATION,HALLMARK_DNA_REPAIR			-0.282711
PCM1	HALLMARK_MITOTIC_SPINDLE			-0.702457
CD36	HALLMARK_ADIPOGENESIS,HALLMARK_FATTY_ACID_METABOLISM,HALLMARK_COMPLEMENT,HALLMARK_XENOBIOTIC_METABOLISM,HALLMARK_IL6_JAK_STAT3_SIGNALING,HALLMARK_MYOGENESIS			-1.05054
BMP6	HALLMARK_BILE_ACID_METABOLISM			-0.853516
SOX9	HALLMARK_GLYCOLYSIS,HALLMARK_KRAS_SIGNALING_UP			0.693528
SLC31A2	HALLMARK_INFLAMMATORY_RESPONSE			-0.622601
TSPAN5	HALLMARK_HEME_METABOLISM			-0.0519978
ADORA2B	HALLMARK_GLYCOLYSIS,HALLMARK_INFLAMMATORY_RESPONSE,HALLMARK_HYPOXIA,HALLMARK_UV_RESPONSE_DN			0.302868
PDK4	HALLMARK_XENOBIOTIC_METABOLISM,HALLMARK_OXIDATIVE_PHOSPHORYLATION			-1.61359
CALM3	HALLMARK_COMPLEMENT			-0.0168224
EHHADH	HALLMARK_PEROXISOME,HALLMARK_FATTY_ACID_METABOLISM			-0.374917
POP7	HALLMARK_E2F_TARGETS			1.27684
AREG	HALLMARK_ESTROGEN_RESPONSE_EARLY,HALLMARK_TNFA_SIGNALING_VIA_NFKB,HALLMARK_EPITHELIAL_MESENCHYMAL_TRANSITION,HALLMARK_ESTROGEN_RESPONSE_LATE			0.153958
ENO2	HALLMARK_APOPTOSIS,HALLMARK_EPITHELIAL_MESENCHYMAL_TRANSITION,HALLMARK_FATTY_ACID_METABOLISM,HALLMARK_UV_RESPONSE_UP,HALLMARK_GLYCOLYSIS,HALLMARK_HYPOXIA			0.574738
OGDH	HALLMARK_OXIDATIVE_PHOSPHORYLATION			-0.577197
GTF2H5	HALLMARK_DNA_REPAIR		DNA repair	-0.158365
RHOBTB3	HALLMARK_ESTROGEN_RESPONSE_EARLY			-0.366808
MT1E	HALLMARK_HYPOXIA,HALLMARK_UV_RESPONSE_DN			-0.900949
SNTB1	HALLMARK_EPITHELIAL_MESENCHYMAL_TRANSITION			0.00293209
JAG2	HALLMARK_ANGIOGENESIS,HALLMARK_WNT_BETA_CATENIN_SIGNALING,HALLMARK_P53_PATHWAY			0.769866
C21orf58		TCGA-BLCA		1.17768
CYP4A22	HALLMARK_FATTY_ACID_METABOLISM			-0.222112
PSMC4	HALLMARK_GLYCOLYSIS,HALLMARK_MTORC1_SIGNALING,HALLMARK_MYC_TARGETS_V1			0.923707
PTBP2	HALLMARK_KRAS_SIGNALING_UP			-0.452086
PVR	HALLMARK_INFLAMMATORY_RESPONSE,HALLMARK_EPITHELIAL_MESENCHYMAL_TRANSITION		T cells	0.6976
GMPPA	HALLMARK_GLYCOLYSIS			0.687611
ST3GAL6	HALLMARK_NOTCH_SIGNALING			-0.630067
RAP1GDS1	HALLMARK_FATTY_ACID_METABOLISM			0.158445
SLC1A2	HALLMARK_INFLAMMATORY_RESPONSE			-0.498549
STAG2			Cell cycle	-0.116999
CLN5	HALLMARK_PROTEIN_SECRETION			-0.878159
INHBE	HALLMARK_IL6_JAK_STAT3_SIGNALING			0.72155
TCP11	HALLMARK_SPERMATOGENESIS			-0.150422
MMP15	HALLMARK_COMPLEMENT,HALLMARK_COAGULATION			0.109886
HTRA2	HALLMARK_HEME_METABOLISM,HALLMARK_OXIDATIVE_PHOSPHORYLATION			0.441534
HSD17B10	HALLMARK_FATTY_ACID_METABOLISM,HALLMARK_OXIDATIVE_PHOSPHORYLATION			0.277328
COX5B	HALLMARK_OXIDATIVE_PHOSPHORYLATION			0.125455
FUT8	HALLMARK_GLYCOLYSIS			0.483239
LSS	HALLMARK_CHOLESTEROL_HOMEOSTASIS			-0.399153
PFKFB3	HALLMARK_TNFA_SIGNALING_VIA_NFKB,HALLMARK_HYPOXIA,HALLMARK_ADIPOGENESIS			-0.357338
SRI	HALLMARK_INFLAMMATORY_RESPONSE,HALLMARK_UV_RESPONSE_DN,HALLMARK_INTERFERON_GAMMA_RESPONSE			-0.0486702
LATS1	HALLMARK_MITOTIC_SPINDLE			-0.397524
PEX11G	HALLMARK_BILE_ACID_METABOLISM			-0.424113
IL18	HALLMARK_INFLAMMATORY_RESPONSE,HALLMARK_APOPTOSIS,HALLMARK_TNFA_SIGNALING_VIA_NFKB,HALLMARK_ALLOGRAFT_REJECTION			0.0809323
CCNE2			Cell cycle	1.59026
PTGES3	HALLMARK_MYC_TARGETS_V1,HALLMARK_XENOBIOTIC_METABOLISM			0.815896
NUP205	HALLMARK_MTORC1_SIGNALING,HALLMARK_E2F_TARGETS			0.955623
ILF3	HALLMARK_E2F_TARGETS,HALLMARK_G2M_CHECKPOINT			1.24279
KRT19	HALLMARK_ESTROGEN_RESPONSE_EARLY,HALLMARK_ANDROGEN_RESPONSE,HALLMARK_ESTROGEN_RESPONSE_LATE			-0.0858447
DUSP3	HALLMARK_PI3K_AKT_MTOR_SIGNALING			-0.964467
ACTA1	HALLMARK_APICAL_JUNCTION,HALLMARK_MYOGENESIS			-0.227798
C9orf100		TCGA-LIHC		1.65489
CASP5	HALLMARK_COMPLEMENT			0.105526
SLC16A3	HALLMARK_GLYCOLYSIS			0.932813
PDIA5	HALLMARK_UNFOLDED_PROTEIN_RESPONSE			0.273842
CAV3	HALLMARK_MYOGENESIS			-1.06003
OXT	HALLMARK_KRAS_SIGNALING_DN			-0.0950143
SERPINB5	HALLMARK_P53_PATHWAY			0.707809
MMP11	HALLMARK_KRAS_SIGNALING_UP,HALLMARK_COAGULATION	TCGA-BRCA,TCGA-HNSC		2.09928
B4GALT4	HALLMARK_GLYCOLYSIS			0.412755
CDC42SE2	HALLMARK_IL2_STAT5_SIGNALING			-0.330398
PML	HALLMARK_G2M_CHECKPOINT,HALLMARK_INTERFERON_GAMMA_RESPONSE,HALLMARK_HEDGEHOG_SIGNALING			0.823849
CR1	HALLMARK_COMPLEMENT		B cells,T cells	-0.662622
PIM1	HALLMARK_COMPLEMENT,HALLMARK_IL6_JAK_STAT3_SIGNALING,HALLMARK_IL2_STAT5_SIGNALING,HALLMARK_HYPOXIA,HALLMARK_INTERFERON_GAMMA_RESPONSE			-0.237063
PLXNB1	HALLMARK_ESTROGEN_RESPONSE_LATE			0.0350599
APAF1	HALLMARK_P53_PATHWAY			0.174038
NNMT	HALLMARK_EPITHELIAL_MESENCHYMAL_TRANSITION			0.109765
RPS6KA3	HALLMARK_PI3K_AKT_MTOR_SIGNALING,HALLMARK_PROTEIN_SECRETION,HALLMARK_ANDROGEN_RESPONSE			-0.143986
IL1RL1	HALLMARK_IL2_STAT5_SIGNALING			-0.916765
NR0B2	HALLMARK_BILE_ACID_METABOLISM,HALLMARK_KRAS_SIGNALING_UP			-0.608725
IL12A	HALLMARK_ALLOGRAFT_REJECTION			-0.394869
TOMM40	HALLMARK_MTORC1_SIGNALING			1.37087
ID3	HALLMARK_TGF_BETA_SIGNALING			-0.547849
PRKACA	HALLMARK_UV_RESPONSE_UP			-0.32273
DMD	HALLMARK_MYOGENESIS,HALLMARK_G2M_CHECKPOINT			-1.03117
SMAD7	HALLMARK_TGF_BETA_SIGNALING,HALLMARK_UV_RESPONSE_DN,HALLMARK_APOPTOSIS			-0.78176
LSM2	HALLMARK_MYC_TARGETS_V1			0.69282
CCT2	HALLMARK_MYC_TARGETS_V1			0.931773
NBN	HALLMARK_E2F_TARGETS,HALLMARK_FATTY_ACID_METABOLISM		B cells	0.237433
PKLR	HALLMARK_PANCREAS_BETA_CELLS,HALLMARK_HYPOXIA			-0.00100523
P2RX4	HALLMARK_IL2_STAT5_SIGNALING,HALLMARK_INFLAMMATORY_RESPONSE			0.216752
RPA1	HALLMARK_MTORC1_SIGNALING,HALLMARK_E2F_TARGETS			0.0712576
NME1	HALLMARK_MYC_TARGETS_V1,HALLMARK_E2F_TARGETS,HALLMARK_ALLOGRAFT_REJECTION,HALLMARK_DNA_REPAIR			1.61648
GABRB2		TCGA-THCA		-0.562859
ZIC2		TCGA-OV,TCGA-PAAD		1.30245
CCL17	HALLMARK_INFLAMMATORY_RESPONSE			0.162828
DOCK10	HALLMARK_COMPLEMENT			-0.0820711
CCT3	HALLMARK_MYC_TARGETS_V1			1.41238
GPAM	HALLMARK_ADIPOGENESIS			-0.290152
SULT1B1	HALLMARK_BILE_ACID_METABOLISM			-0.553775
DNMBP	HALLMARK_KRAS_SIGNALING_UP			-0.49212
DDX4	HALLMARK_SPERMATOGENESIS			0.18326
RPS3	HALLMARK_MYC_TARGETS_V1			0.424541
SERPINA6	HALLMARK_PEROXISOME,HALLMARK_BILE_ACID_METABOLISM,HALLMARK_XENOBIOTIC_METABOLISM			-0.339306
HAMP		TCGA-KIRP		0.626439
PRKAG1	HALLMARK_PI3K_AKT_MTOR_SIGNALING			0.268366
ETV1	HALLMARK_KRAS_SIGNALING_UP			-0.270847
ACADL	HALLMARK_FATTY_ACID_METABOLISM,HALLMARK_ADIPOGENESIS			-0.999902
CAPN5	HALLMARK_GLYCOLYSIS,HALLMARK_COAGULATION			-0.584971
HSD17B2	HALLMARK_XENOBIOTIC_METABOLISM			-0.526671
TSPAN1	HALLMARK_KRAS_SIGNALING_UP			-0.260475
MYOF	HALLMARK_ESTROGEN_RESPONSE_EARLY,HALLMARK_ESTROGEN_RESPONSE_LATE			0.041871
PTGER4	HALLMARK_INFLAMMATORY_RESPONSE,HALLMARK_TNFA_SIGNALING_VIA_NFKB			-1.22415
ST14	HALLMARK_ESTROGEN_RESPONSE_LATE,HALLMARK_P53_PATHWAY			0.612901
FLT3LG	HALLMARK_IL2_STAT5_SIGNALING			-0.379659
EXT2	HALLMARK_GLYCOLYSIS			0.262775
RPL32			Housekeeping	0.228092
VBP1	HALLMARK_MYC_TARGETS_V1			0.620732
SCGB1A1	HALLMARK_KRAS_SIGNALING_DN,HALLMARK_PEROXISOME			-0.105229
PIK3R3	HALLMARK_PI3K_AKT_MTOR_SIGNALING,HALLMARK_APICAL_JUNCTION,HALLMARK_MTORC1_SIGNALING,HALLMARK_UV_RESPONSE_DN			0.0405016
ENTPD5	HALLMARK_XENOBIOTIC_METABOLISM			-0.44724
RRP8	HALLMARK_P53_PATHWAY			0.206351
IRS2	HALLMARK_GLYCOLYSIS,HALLMARK_TNFA_SIGNALING_VIA_NFKB,HALLMARK_HYPOXIA			-0.123352
PF4	HALLMARK_ANGIOGENESIS,HALLMARK_COAGULATION,HALLMARK_ALLOGRAFT_REJECTION,HALLMARK_IL6_JAK_STAT3_SIGNALING			-0.218641
FEN1	HALLMARK_UV_RESPONSE_UP,HALLMARK_DNA_REPAIR		DNA repair	1.80471
HNRNPA2B1	HALLMARK_MYC_TARGETS_V1			0.980085
CDC6	HALLMARK_IL2_STAT5_SIGNALING,HALLMARK_ESTROGEN_RESPONSE_LATE,HALLMARK_G2M_CHECKPOINT		Cell cycle	2.10517
ART3	HALLMARK_SPERMATOGENESIS			-0.365225
CHST2	HALLMARK_KRAS_SIGNALING_DN,HALLMARK_GLYCOLYSIS,HALLMARK_INFLAMMATORY_RESPONSE,HALLMARK_HYPOXIA			0.125166
SUV39H1	HALLMARK_E2F_TARGETS,HALLMARK_G2M_CHECKPOINT			1.15439
PDCD2L	HALLMARK_IL2_STAT5_SIGNALING			1.26114
EIF4H	HALLMARK_MYC_TARGETS_V1			-0.0406567
EFHC1	HALLMARK_BILE_ACID_METABOLISM			-0.0298811
CBLB	HALLMARK_COMPLEMENT			0.339217
OAT	HALLMARK_OXIDATIVE_PHOSPHORYLATION			-0.686726
HNRNPD	HALLMARK_MYC_TARGETS_V1,HALLMARK_E2F_TARGETS,HALLMARK_G2M_CHECKPOINT			0.599114
NPHS1	HALLMARK_KRAS_SIGNALING_DN			-0.216114
NLGN2	HALLMARK_APICAL_JUNCTION			0.0852149
SLC37A1	HALLMARK_ESTROGEN_RESPONSE_EARLY			0.22807
VAPA	HALLMARK_ANDROGEN_RESPONSE			-0.650523
PRDX4	HALLMARK_MYC_TARGETS_V1,HALLMARK_REACTIVE_OXYGEN_SPECIES_PATHWAY,HALLMARK_E2F_TARGETS			0.970026
GLRX5	HALLMARK_HEME_METABOLISM			-0.0803459
COL5A3	HALLMARK_EPITHELIAL_MESENCHYMAL_TRANSITION			0.798686
GNPDA1	HALLMARK_GLYCOLYSIS			0.730676
IGFBP3	HALLMARK_EPITHELIAL_MESENCHYMAL_TRANSITION,HALLMARK_GLYCOLYSIS,HALLMARK_KRAS_SIGNALING_UP,HALLMARK_HYPOXIA,HALLMARK_MYOGENESIS		Hypoxia	0.468135
ACTL7B	HALLMARK_SPERMATOGENESIS			0.223775
GATA3	HALLMARK_COMPLEMENT,HALLMARK_APICAL_SURFACE		T cells	-0.430214
SLC6A10P		TCGA-OV		0.739045
MGLL	HALLMARK_UV_RESPONSE_DN,HALLMARK_FATTY_ACID_METABOLISM,HALLMARK_ADIPOGENESIS			-0.896405
ZEB1	HALLMARK_COMPLEMENT			-0.948494
THNSL2	HALLMARK_KRAS_SIGNALING_DN			-0.230981
ADH4	HALLMARK_CHOLESTEROL_HOMEOSTASIS			-0.663164
DEPDC1	HALLMARK_GLYCOLYSIS,HALLMARK_E2F_TARGETS			1.68282
TARDBP	HALLMARK_MYC_TARGETS_V1			0.514957
RAD9A	HALLMARK_P53_PATHWAY			1.01704
ETF1	HALLMARK_MTORC1_SIGNALING,HALLMARK_MYC_TARGETS_V1,HALLMARK_APOPTOSIS			-0.485255
MFSD6	HALLMARK_KRAS_SIGNALING_DN			-0.216147
ATOX1	HALLMARK_COMPLEMENT,HALLMARK_REACTIVE_OXYGEN_SPECIES_PATHWAY			0.272382
PTGER2	HALLMARK_IL2_STAT5_SIGNALING,HALLMARK_INFLAMMATORY_RESPONSE			-0.744306
MOCOS	HALLMARK_HEME_METABOLISM			0.339664
BCL2L1	HALLMARK_IL2_STAT5_SIGNALING,HALLMARK_APOPTOSIS			0.806596
UBAC1	HALLMARK_HEME_METABOLISM			0.0485707
RTP4	HALLMARK_INFLAMMATORY_RESPONSE,HALLMARK_INTERFERON_ALPHA_RESPONSE,HALLMARK_INTERFERON_GAMMA_RESPONSE			0.314617
NFKBIB	HALLMARK_PI3K_AKT_MTOR_SIGNALING,HALLMARK_MTORC1_SIGNALING			0.425483
MYBPH	HALLMARK_MYOGENESIS			-0.12581
PPARG	HALLMARK_CHOLESTEROL_HOMEOSTASIS,HALLMARK_UV_RESPONSE_DN,HALLMARK_ADIPOGENESIS			-0.351754
SLC31A1	HALLMARK_INFLAMMATORY_RESPONSE			-0.190376
GNGT2	HALLMARK_COMPLEMENT			-0.404111
ERP29	HALLMARK_FATTY_ACID_METABOLISM			0.179218
CDC14A			Cell cycle	-0.801538
ZPBP	HALLMARK_SPERMATOGENESIS			-0.37028
HHEX	HALLMARK_REACTIVE_OXYGEN_SPECIES_PATHWAY			-0.383213
ITGA5	HALLMARK_INFLAMMATORY_RESPONSE,HALLMARK_EPITHELIAL_MESENCHYMAL_TRANSITION			0.0767516
TRAF6			T cells	-0.824133
NUF2		TCGA-BRCA,TCGA-LIHC,TCGA-LUSC		2.07839
PPBP	HALLMARK_KRAS_SIGNALING_UP			-0.20277
C3	HALLMARK_COMPLEMENT,HALLMARK_COAGULATION,HALLMARK_HEME_METABOLISM,HALLMARK_ADIPOGENESIS		B cells,T cells	-0.169261
ABCA9	HALLMARK_BILE_ACID_METABOLISM			-1.35697
SYMPK	HALLMARK_APICAL_JUNCTION			0.821743
SYNE1	HALLMARK_UV_RESPONSE_DN			-1.59925
RAD21	HALLMARK_E2F_TARGETS,HALLMARK_G2M_CHECKPOINT		Cell cycle	0.51277
HS3ST1	HALLMARK_HYPOXIA			0.114995
OCEL1	HALLMARK_MYOGENESIS			-0.395045
CLIP2	HALLMARK_MITOTIC_SPINDLE			-0.045954
PABPC4	HALLMARK_MYC_TARGETS_V1			0.644054
BMP8A		TCGA-HNSC		0.786091
ZNRF4	HALLMARK_SPERMATOGENESIS			0.109071
SLC30A5	HALLMARK_UNFOLDED_PROTEIN_RESPONSE			0.0983698
PCDH1	HALLMARK_APICAL_JUNCTION			-0.344454
PLXNB2	HALLMARK_MYOGENESIS,HALLMARK_P53_PATHWAY			0.187586
AVPR1A	HALLMARK_CHOLESTEROL_HOMEOSTASIS,HALLMARK_APOPTOSIS			-0.720887
PEX16	HALLMARK_BILE_ACID_METABOLISM			0.43079
CKB	HALLMARK_ESTROGEN_RESPONSE_LATE,HALLMARK_MYOGENESIS			-0.575801
FUCA1	HALLMARK_KRAS_SIGNALING_UP,HALLMARK_EPITHELIAL_MESENCHYMAL_TRANSITION,HALLMARK_P53_PATHWAY			-0.661744
DPEP1		TCGA-READ		0.378585
CDC25B	HALLMARK_E2F_TARGETS,HALLMARK_APOPTOSIS,HALLMARK_G2M_CHECKPOINT		Cell cycle	1.21956
FBL	HALLMARK_MYC_TARGETS_V1			0.884063
ARPP21	HALLMARK_KRAS_SIGNALING_DN			-0.543152
MATN2	HALLMARK_EPITHELIAL_MESENCHYMAL_TRANSITION			-1.27825
NDUFC2	HALLMARK_OXIDATIVE_PHOSPHORYLATION			0.143511
SCRN1	HALLMARK_PROTEIN_SECRETION			0.125088
CDH16	HALLMARK_KRAS_SIGNALING_DN			-0.276408
NOTCH1	HALLMARK_NOTCH_SIGNALING,HALLMARK_WNT_BETA_CATENIN_SIGNALING,HALLMARK_MYOGENESIS,HALLMARK_P53_PATHWAY			-0.122905
RANBP9	HALLMARK_MITOTIC_SPINDLE			0.000214182
ARHGEF3	HALLMARK_MITOTIC_SPINDLE			-0.92142
WNT16	HALLMARK_KRAS_SIGNALING_DN			-0.0847969
HAO2	HALLMARK_PEROXISOME,HALLMARK_FATTY_ACID_METABOLISM			-0.501371
ECD	HALLMARK_GLYCOLYSIS			0.0372112
MARK2	HALLMARK_UV_RESPONSE_UP			0.527926
GALNT1	HALLMARK_ALLOGRAFT_REJECTION			0.270025
RPL36	HALLMARK_P53_PATHWAY			0.644718
ATP4A	HALLMARK_KRAS_SIGNALING_DN			0.0633776
FAM189B		TCGA-LIHC		1.06177
ITGB8	HALLMARK_INFLAMMATORY_RESPONSE			0.143922
DCTPP1	HALLMARK_E2F_TARGETS,HALLMARK_MYC_TARGETS_V2			0.713341
E2F8	HALLMARK_E2F_TARGETS			1.60108
YWHAE	HALLMARK_MITOTIC_SPINDLE,HALLMARK_MYC_TARGETS_V1			0.249521
KRT80		TCGA-READ,TCGA-COAD		1.0877
LLGL2	HALLMARK_ESTROGEN_RESPONSE_LATE			0.13772
MTX2	HALLMARK_OXIDATIVE_PHOSPHORYLATION			0.521586
GFI1	HALLMARK_SPERMATOGENESIS			0.279024
HOXA10		TCGA-HNSC		0.783345
USP1	HALLMARK_MYC_TARGETS_V1,HALLMARK_E2F_TARGETS			0.3171
IL23A	HALLMARK_TNFA_SIGNALING_VIA_NFKB			0.772808
TLE3	HALLMARK_G2M_CHECKPOINT,HALLMARK_HEDGEHOG_SIGNALING			0.299914
KHNYN	HALLMARK_HEME_METABOLISM			0.10779
TNFRSF9	HALLMARK_IL2_STAT5_SIGNALING,HALLMARK_INFLAMMATORY_RESPONSE,HALLMARK_TNFA_SIGNALING_VIA_NFKB			0.702073
PSMD14	HALLMARK_MTORC1_SIGNALING,HALLMARK_MYC_TARGETS_V1			1.18408
PLVAP	HALLMARK_KRAS_SIGNALING_UP	TCGA-LIHC		0.125725
MRPS30	HALLMARK_OXIDATIVE_PHOSPHORYLATION			0.79057
TGFBR1	HALLMARK_TGF_BETA_SIGNALING			-0.0134552
TKTL1	HALLMARK_GLYCOLYSIS,HALLMARK_SPERMATOGENESIS,HALLMARK_HYPOXIA	TCGA-OV		-0.0431887
HRAS	HALLMARK_PEROXISOME,HALLMARK_APICAL_JUNCTION,HALLMARK_PI3K_AKT_MTOR_SIGNALING,HALLMARK_P53_PATHWAY		T cells,Angiogenesis	0.704945
DCXR	HALLMARK_ESTROGEN_RESPONSE_LATE,HALLMARK_XENOBIOTIC_METABOLISM,HALLMARK_P53_PATHWAY			-0.194771
MXD1	HALLMARK_IL2_STAT5_SIGNALING,HALLMARK_INFLAMMATORY_RESPONSE,HALLMARK_TNFA_SIGNALING_VIA_NFKB,HALLMARK_P53_PATHWAY			-0.142685
ZNF639	HALLMARK_KRAS_SIGNALING_UP			0.255016
MFN2	HALLMARK_OXIDATIVE_PHOSPHORYLATION			-0.879434
EDEM1	HALLMARK_UNFOLDED_PROTEIN_RESPONSE,HALLMARK_MTORC1_SIGNALING			-0.120303
ACAT2	HALLMARK_CHOLESTEROL_HOMEOSTASIS,HALLMARK_FATTY_ACID_METABOLISM			-0.192383
EXOSC8	HALLMARK_E2F_TARGETS			0.579883
NMI	HALLMARK_INFLAMMATORY_RESPONSE,HALLMARK_INTERFERON_ALPHA_RESPONSE,HALLMARK_INTERFERON_GAMMA_RESPONSE			0.54068
CD40LG	HALLMARK_COMPLEMENT,HALLMARK_ALLOGRAFT_REJECTION,HALLMARK_KRAS_SIGNALING_DN		B cells,T cells	-0.418647
PPAT	HALLMARK_UV_RESPONSE_UP	TCGA-LUAD		1.35668
TUBGCP5	HALLMARK_MITOTIC_SPINDLE			0.110538
VEGFC	HALLMARK_EPITHELIAL_MESENCHYMAL_TRANSITION			-0.179915
TFDP2	HALLMARK_HEME_METABOLISM			0.176569
NFKBIE	HALLMARK_TNFA_SIGNALING_VIA_NFKB			0.677764
GDE1	HALLMARK_HEME_METABOLISM			-0.128202
MRPS12	HALLMARK_OXIDATIVE_PHOSPHORYLATION			0.951236
ABCB9	HALLMARK_PEROXISOME			0.802441
IP6K1	HALLMARK_SPERMATOGENESIS			-0.660943
MAML2	HALLMARK_NOTCH_SIGNALING			-0.737521
GRWD1	HALLMARK_MYC_TARGETS_V2			0.641479
XBP1	HALLMARK_ESTROGEN_RESPONSE_EARLY,HALLMARK_ESTROGEN_RESPONSE_LATE,HALLMARK_UNFOLDED_PROTEIN_RESPONSE,HALLMARK_MTORC1_SIGNALING,HALLMARK_IL2_STAT5_SIGNALING			-0.0936228
MMP3	HALLMARK_COAGULATION,HALLMARK_EPITHELIAL_MESENCHYMAL_TRANSITION			0.927718
AP2S1	HALLMARK_PROTEIN_SECRETION,HALLMARK_UV_RESPONSE_UP			0.764323
DLG5	HALLMARK_ESTROGEN_RESPONSE_LATE			0.596157
SPRED2	HALLMARK_IL2_STAT5_SIGNALING			-0.125676
RPS3A	HALLMARK_ALLOGRAFT_REJECTION			-0.221904
SLC2A5	HALLMARK_SPERMATOGENESIS,HALLMARK_HYPOXIA			-0.0469145
VWF	HALLMARK_APICAL_JUNCTION,HALLMARK_COAGULATION			-0.291543
MYO9B	HALLMARK_MITOTIC_SPINDLE			0.516833
BCL2L10	HALLMARK_APOPTOSIS			-0.124979
ISG20L2	HALLMARK_ESTROGEN_RESPONSE_EARLY			0.57506
SAMD9	HALLMARK_INTERFERON_ALPHA_RESPONSE			-0.0639608
USP18	HALLMARK_INTERFERON_ALPHA_RESPONSE,HALLMARK_INTERFERON_GAMMA_RESPONSE			0.612214
SMAD3	HALLMARK_UV_RESPONSE_DN,HALLMARK_TGF_BETA_SIGNALING,HALLMARK_TNFA_SIGNALING_VIA_NFKB,HALLMARK_G2M_CHECKPOINT			-0.0890246
GCG	HALLMARK_PANCREAS_BETA_CELLS			-0.314183
TSC1	HALLMARK_MITOTIC_SPINDLE,HALLMARK_APICAL_JUNCTION			-0.105171
NF2	HALLMARK_APICAL_JUNCTION,HALLMARK_SPERMATOGENESIS			0.275
JAK1	HALLMARK_ESTROGEN_RESPONSE_LATE			-0.61112
PLCL1	HALLMARK_UV_RESPONSE_UP			-1.41056
GOT1	HALLMARK_GLYCOLYSIS,HALLMARK_MTORC1_SIGNALING			-0.226866
ATL2	HALLMARK_ADIPOGENESIS			-0.103068
KCNMB2	HALLMARK_INFLAMMATORY_RESPONSE			-0.954357
MXD3	HALLMARK_E2F_TARGETS			1.18052
NDUFB6	HALLMARK_OXIDATIVE_PHOSPHORYLATION			-0.0456349
RHOD	HALLMARK_ESTROGEN_RESPONSE_EARLY			0.308304
ABCG4	HALLMARK_KRAS_SIGNALING_DN,HALLMARK_BILE_ACID_METABOLISM			-0.128149
TPRKB	HALLMARK_P53_PATHWAY			0.535577
CDCA3	HALLMARK_E2F_TARGETS			1.91507
SMTN	HALLMARK_MYOGENESIS			-0.489942
MYL9	HALLMARK_APICAL_JUNCTION,HALLMARK_EPITHELIAL_MESENCHYMAL_TRANSITION			-1.11341
RNF144B	HALLMARK_INFLAMMATORY_RESPONSE			-0.709099
DEGS1	HALLMARK_ALLOGRAFT_REJECTION			0.195576
IDH3G	HALLMARK_OXIDATIVE_PHOSPHORYLATION,HALLMARK_FATTY_ACID_METABOLISM,HALLMARK_ADIPOGENESIS			0.262319
LPL	HALLMARK_ANGIOGENESIS,HALLMARK_CHOLESTEROL_HOMEOSTASIS,HALLMARK_ADIPOGENESIS			-0.548186
ITGB2	HALLMARK_KRAS_SIGNALING_UP,HALLMARK_MTORC1_SIGNALING,HALLMARK_ALLOGRAFT_REJECTION			0.134708
LTBP2	HALLMARK_TGF_BETA_SIGNALING			-0.120794
UMPS	HALLMARK_IL2_STAT5_SIGNALING,HALLMARK_DNA_REPAIR			0.985076
GPX7	HALLMARK_EPITHELIAL_MESENCHYMAL_TRANSITION			0.0540655
CD79A	HALLMARK_ALLOGRAFT_REJECTION		T cells	-0.0659072
ANK1	HALLMARK_HEME_METABOLISM			0.217073
POLR2E	HALLMARK_DNA_REPAIR		DNA repair	0.223109
FMO1	HALLMARK_XENOBIOTIC_METABOLISM,HALLMARK_FATTY_ACID_METABOLISM,HALLMARK_UV_RESPONSE_UP			-0.267034
TRAT1	HALLMARK_ALLOGRAFT_REJECTION		T cells	-0.140126
NASP	HALLMARK_GLYCOLYSIS,HALLMARK_E2F_TARGETS,HALLMARK_G2M_CHECKPOINT			0.991042
CSF2RB	HALLMARK_IL6_JAK_STAT3_SIGNALING,HALLMARK_INTERFERON_GAMMA_RESPONSE			-0.399361
RAD23B	HALLMARK_MYC_TARGETS_V1,HALLMARK_G2M_CHECKPOINT			0.610241
CD151	HALLMARK_ADIPOGENESIS			0.131317
PPP2R5B	HALLMARK_HEME_METABOLISM,HALLMARK_APOPTOSIS			-0.274948
HYAL2	HALLMARK_UV_RESPONSE_UP			-0.297447
RBM4	HALLMARK_KRAS_SIGNALING_UP			0.310114
NARF	HALLMARK_HEME_METABOLISM			0.953908
MEP1A	HALLMARK_INFLAMMATORY_RESPONSE,HALLMARK_COAGULATION			0.411392
CXCR4	HALLMARK_PI3K_AKT_MTOR_SIGNALING,HALLMARK_GLYCOLYSIS,HALLMARK_KRAS_SIGNALING_UP,HALLMARK_MTORC1_SIGNALING,HALLMARK_HYPOXIA			0.30479
ASS1	HALLMARK_ESTROGEN_RESPONSE_LATE			-0.44578
LIPH		TCGA-THCA		-0.306284
MAP2K6	HALLMARK_PI3K_AKT_MTOR_SIGNALING			-0.254949
CYP8B1	HALLMARK_BILE_ACID_METABOLISM			-0.610856
CCNF	HALLMARK_MTORC1_SIGNALING,HALLMARK_G2M_CHECKPOINT	TCGA-SARC		1.79473
HRC	HALLMARK_MYOGENESIS			-0.849005
ATP6V0B	HALLMARK_OXIDATIVE_PHOSPHORYLATION			0.446178
PAFAH1B1	HALLMARK_MITOTIC_SPINDLE,HALLMARK_G2M_CHECKPOINT			-1.12639
VAV2	HALLMARK_ANGIOGENESIS,HALLMARK_APICAL_JUNCTION,HALLMARK_UV_RESPONSE_DN		Angiogenesis	0.597967
ANXA1	HALLMARK_COAGULATION,HALLMARK_APOPTOSIS		T cells	0.00170378
TNFAIP8	HALLMARK_ANDROGEN_RESPONSE,HALLMARK_TNFA_SIGNALING_VIA_NFKB			-0.121279
AMPH	HALLMARK_UV_RESPONSE_DN			-0.866369
CYP2S1	HALLMARK_XENOBIOTIC_METABOLISM			0.394212
HLA-DMB	HALLMARK_ALLOGRAFT_REJECTION			-0.100883
ALDH8A1	HALLMARK_BILE_ACID_METABOLISM			-0.621773
LOC100128675		TCGA-PRAD		0.471449
ZWINT	HALLMARK_DNA_REPAIR			1.63597
FABP1	HALLMARK_XENOBIOTIC_METABOLISM,HALLMARK_FATTY_ACID_METABOLISM			-0.526162
ANKH	HALLMARK_KRAS_SIGNALING_UP,HALLMARK_ANDROGEN_RESPONSE,HALLMARK_APOPTOSIS			0.0770665
SPAG4	HALLMARK_GLYCOLYSIS	TCGA-KIRC		1.18598
HSPA1A	HALLMARK_COMPLEMENT			0.0768154
ABCA12		TCGA-PAAD		1.09514
ATP6V0A1	HALLMARK_HEME_METABOLISM			-0.379724
FCGR1B			T cells	0.471343
PSMA4	HALLMARK_MTORC1_SIGNALING,HALLMARK_MYC_TARGETS_V1			0.85526
DTX4	HALLMARK_NOTCH_SIGNALING			-0.189808
SIRPA	HALLMARK_APICAL_JUNCTION			-0.344268
CDC42EP1	HALLMARK_MITOTIC_SPINDLE			0.255423
POLE	HALLMARK_E2F_TARGETS,HALLMARK_G2M_CHECKPOINT			1.12478
ANXA10	HALLMARK_KRAS_SIGNALING_UP			0.167521
CHRM4	HALLMARK_SPERMATOGENESIS			-0.162255
IRAK1	HALLMARK_P53_PATHWAY			1.33149
MSH5	HALLMARK_KRAS_SIGNALING_DN			1.1666
CCL7	HALLMARK_IL6_JAK_STAT3_SIGNALING,HALLMARK_INTERFERON_GAMMA_RESPONSE,HALLMARK_INFLAMMATORY_RESPONSE,HALLMARK_ALLOGRAFT_REJECTION			0.449956
TGIF2	HALLMARK_ESTROGEN_RESPONSE_EARLY			0.552335
GLIPR1	HALLMARK_EPITHELIAL_MESENCHYMAL_TRANSITION			-0.247196
G6PC2	HALLMARK_PANCREAS_BETA_CELLS			-0.41768
RBP1	HALLMARK_BILE_ACID_METABOLISM			-0.202024
ATXN2	HALLMARK_CHOLESTEROL_HOMEOSTASIS			0.426129
RNF8			B cells	0.280709
NKX3-1	HALLMARK_ANDROGEN_RESPONSE			-0.395239
SLAMF7	HALLMARK_INTERFERON_GAMMA_RESPONSE			0.152398
SLC15A4		TCGA-KIRC		0.5421
LEP	HALLMARK_ADIPOGENESIS			-0.215023
CD96	HALLMARK_ALLOGRAFT_REJECTION			-0.0958186
ANO1	HALLMARK_KRAS_SIGNALING_UP			0.0777703
SCUBE1	HALLMARK_APICAL_SURFACE			-1.33117
HLA-C	HALLMARK_INTERFERON_ALPHA_RESPONSE			0.337109
CD8B	HALLMARK_ALLOGRAFT_REJECTION		T cells	0.0279639
SLC12A2	HALLMARK_SPERMATOGENESIS,HALLMARK_G2M_CHECKPOINT			0.169179
LRIG1	HALLMARK_IL2_STAT5_SIGNALING,HALLMARK_ESTROGEN_RESPONSE_EARLY			-0.342059
RRM1	HALLMARK_MYC_TARGETS_V1			0.863336
IDH1	HALLMARK_ADIPOGENESIS,HALLMARK_FATTY_ACID_METABOLISM,HALLMARK_PEROXISOME,HALLMARK_BILE_ACID_METABOLISM,HALLMARK_MTORC1_SIGNALING,HALLMARK_GLYCOLYSIS,HALLMARK_XENOBIOTIC_METABOLISM,HALLMARK_OXIDATIVE_PHOSPHORYLATION			0.0691362
RPS2	HALLMARK_MYC_TARGETS_V1			0.973256
CLN8	HALLMARK_PEROXISOME			-0.62089
UXT	HALLMARK_MITOTIC_SPINDLE			0.345236
GAS1	HALLMARK_APICAL_SURFACE,HALLMARK_EPITHELIAL_MESENCHYMAL_TRANSITION			-0.984878
ANXA9	HALLMARK_ESTROGEN_RESPONSE_EARLY,HALLMARK_ESTROGEN_RESPONSE_LATE			-0.276565
ZBP1	HALLMARK_INTERFERON_GAMMA_RESPONSE			0.474878
EIF4A3	HALLMARK_UNFOLDED_PROTEIN_RESPONSE			0.691228
CCL24	HALLMARK_INFLAMMATORY_RESPONSE			0.0729909
GTF2F1	HALLMARK_APICAL_JUNCTION,HALLMARK_DNA_REPAIR			0.25084
CTSF	HALLMARK_P53_PATHWAY			-0.91445
ISCA1	HALLMARK_HEME_METABOLISM,HALLMARK_OXIDATIVE_PHOSPHORYLATION			-0.771995
PKHD1	HALLMARK_APICAL_SURFACE			-0.222636
CELF2	HALLMARK_UV_RESPONSE_DN			-0.817377
RAP1GAP	HALLMARK_XENOBIOTIC_METABOLISM,HALLMARK_HEME_METABOLISM			-0.271188
OAS1	HALLMARK_INTERFERON_ALPHA_RESPONSE			0.531372
ABCC5	HALLMARK_PEROXISOME,HALLMARK_P53_PATHWAY			0.457977
RAPGEF3	HALLMARK_COAGULATION			-0.797476
IQGAP2	HALLMARK_ANDROGEN_RESPONSE			-0.67863
RAD54L	HALLMARK_G2M_CHECKPOINT	TCGA-LUSC		2.04017
WDR67		TCGA-STAD,TCGA-ESCA		1.53055
IFITM2	HALLMARK_INTERFERON_ALPHA_RESPONSE,HALLMARK_INTERFERON_GAMMA_RESPONSE			-0.353443
CGRRF1	HALLMARK_P53_PATHWAY			-1.04962
RRAD	HALLMARK_UV_RESPONSE_UP,HALLMARK_P53_PATHWAY			-0.502307
MBP	HALLMARK_REACTIVE_OXYGEN_SPECIES_PATHWAY			-0.67334
SPARCL1	HALLMARK_KRAS_SIGNALING_UP,HALLMARK_ADIPOGENESIS			-1.0864
AFG3L2	HALLMARK_OXIDATIVE_PHOSPHORYLATION			-0.109454
NDUFAF4	HALLMARK_MYC_TARGETS_V2			-0.151833
RNASEH2A	HALLMARK_ESTROGEN_RESPONSE_LATE,HALLMARK_E2F_TARGETS			1.82723
SNAP91	HALLMARK_KRAS_SIGNALING_UP,HALLMARK_SPERMATOGENESIS			-0.490667
F2RL2	HALLMARK_IL2_STAT5_SIGNALING,HALLMARK_COAGULATION			0.523037
DUT	HALLMARK_MYC_TARGETS_V1,HALLMARK_E2F_TARGETS,HALLMARK_DNA_REPAIR			0.42728
TNIP2	HALLMARK_TNFA_SIGNALING_VIA_NFKB			0.404655
LEFTY2	HALLMARK_COAGULATION,HALLMARK_TGF_BETA_SIGNALING			-0.928473
RTN1	HALLMARK_HEDGEHOG_SIGNALING			-0.570919
COL2A1	HALLMARK_KRAS_SIGNALING_DN,HALLMARK_UV_RESPONSE_UP			0.423673
NOD1	HALLMARK_PI3K_AKT_MTOR_SIGNALING,HALLMARK_INTERFERON_GAMMA_RESPONSE			0.132822
OSGIN1	HALLMARK_P53_PATHWAY			-0.091186
GPD1	HALLMARK_FATTY_ACID_METABOLISM			-0.802727
TANK	HALLMARK_TNFA_SIGNALING_VIA_NFKB,HALLMARK_ADIPOGENESIS			-0.351701
FBXO5	HALLMARK_MITOTIC_SPINDLE,HALLMARK_G2M_CHECKPOINT			0.814495
CAT	HALLMARK_ADIPOGENESIS,HALLMARK_REACTIVE_OXYGEN_SPECIES_PATHWAY,HALLMARK_HEME_METABOLISM,HALLMARK_PEROXISOME,HALLMARK_BILE_ACID_METABOLISM,HALLMARK_XENOBIOTIC_METABOLISM			-1.45911
COIL	HALLMARK_SPERMATOGENESIS			0.549082
MRPS18B	HALLMARK_MYC_TARGETS_V1			0.0851472
QSOX1	HALLMARK_GLYCOLYSIS,HALLMARK_EPITHELIAL_MESENCHYMAL_TRANSITION			-0.134308
LITAF	HALLMARK_TNFA_SIGNALING_VIA_NFKB			-0.622122
EXOSC5	HALLMARK_UNFOLDED_PROTEIN_RESPONSE,HALLMARK_MYC_TARGETS_V2			1.31501
MYOT	HALLMARK_KRAS_SIGNALING_DN			-1.07244
DHRS1	HALLMARK_XENOBIOTIC_METABOLISM			-0.689954
STAU1	HALLMARK_MITOTIC_SPINDLE			0.437822
KIF5B	HALLMARK_MITOTIC_SPINDLE,HALLMARK_UNFOLDED_PROTEIN_RESPONSE,HALLMARK_G2M_CHECKPOINT			-0.205544
FDX1	HALLMARK_COMPLEMENT,HALLMARK_OXIDATIVE_PHOSPHORYLATION			-0.774763
PAICS	HALLMARK_E2F_TARGETS	TCGA-LUAD		1.35839
HNRNPU	HALLMARK_MYC_TARGETS_V1,HALLMARK_G2M_CHECKPOINT,HALLMARK_UV_RESPONSE_UP			0.63615
ZBTB17	HALLMARK_UNFOLDED_PROTEIN_RESPONSE			0.312175
POLL	HALLMARK_DNA_REPAIR		DNA repair	0.115605
BCAM	HALLMARK_HEME_METABOLISM,HALLMARK_DNA_REPAIR			-0.499477
CDCA8	HALLMARK_E2F_TARGETS	TCGA-LUSC		2.00438
CRYZ	HALLMARK_FATTY_ACID_METABOLISM			-0.415751
NFYA	HALLMARK_UNFOLDED_PROTEIN_RESPONSE			0.5355
RXRG	HALLMARK_PEROXISOME,HALLMARK_BILE_ACID_METABOLISM			-1.19781
MT2A	HALLMARK_XENOBIOTIC_METABOLISM,HALLMARK_HYPOXIA,HALLMARK_G2M_CHECKPOINT,HALLMARK_INTERFERON_GAMMA_RESPONSE			-0.63231
PTPN21	HALLMARK_ANDROGEN_RESPONSE,HALLMARK_UV_RESPONSE_DN			-1.47754
GNA14	HALLMARK_PI3K_AKT_MTOR_SIGNALING			-1.27096
HAGH	HALLMARK_HEME_METABOLISM			-0.414196
NFASC	HALLMARK_APICAL_JUNCTION			-1.17709
ABCC2	HALLMARK_XENOBIOTIC_METABOLISM			0.0259163
MRPL23	HALLMARK_MYC_TARGETS_V1,HALLMARK_UV_RESPONSE_UP			0.504725
PSEN2	HALLMARK_NOTCH_SIGNALING,HALLMARK_WNT_BETA_CATENIN_SIGNALING,HALLMARK_MYOGENESIS,HALLMARK_APOPTOSIS			-0.059746
GP9	HALLMARK_COMPLEMENT,HALLMARK_COAGULATION			-0.52716
EPB41L3	HALLMARK_KRAS_SIGNALING_UP			-1.12977
CXCL11	HALLMARK_INTERFERON_ALPHA_RESPONSE,HALLMARK_IL6_JAK_STAT3_SIGNALING,HALLMARK_INFLAMMATORY_RESPONSE,HALLMARK_TNFA_SIGNALING_VIA_NFKB,HALLMARK_INTERFERON_GAMMA_RESPONSE			0.884574
RAE1	HALLMARK_DNA_REPAIR			1.43001
KCNN1	HALLMARK_KRAS_SIGNALING_DN			0.361247
CD81	HALLMARK_IL2_STAT5_SIGNALING,HALLMARK_P53_PATHWAY			-0.692182
RAB34	HALLMARK_ADIPOGENESIS			0.150068
SYTL2	HALLMARK_MTORC1_SIGNALING			-0.288269
RPS14	HALLMARK_UNFOLDED_PROTEIN_RESPONSE			0.119484
SLC16A1	HALLMARK_ESTROGEN_RESPONSE_EARLY,HALLMARK_ESTROGEN_RESPONSE_LATE			0.494325
SCAMP1	HALLMARK_PROTEIN_SECRETION			-0.0850051
PCP4	HALLMARK_ESTROGEN_RESPONSE_LATE,HALLMARK_KRAS_SIGNALING_UP			-0.492625
TMEM158	HALLMARK_KRAS_SIGNALING_UP			0.333137
SUPV3L1	HALLMARK_OXIDATIVE_PHOSPHORYLATION,HALLMARK_MYC_TARGETS_V2			0.437208
IGSF6	HALLMARK_ALLOGRAFT_REJECTION			0.276674
FZD7	HALLMARK_NOTCH_SIGNALING			-0.57513
BTG2	HALLMARK_APOPTOSIS,HALLMARK_HEME_METABOLISM,HALLMARK_UV_RESPONSE_UP,HALLMARK_KRAS_SIGNALING_DN,HALLMARK_MTORC1_SIGNALING,HALLMARK_INFLAMMATORY_RESPONSE,HALLMARK_TNFA_SIGNALING_VIA_NFKB,HALLMARK_P53_PATHWAY			-1.11609
CR2	HALLMARK_COMPLEMENT		B cells	-0.302782
WDR33	HALLMARK_KRAS_SIGNALING_UP			0.291242
LILRB5			T cells	-0.61125
CSK	HALLMARK_ALLOGRAFT_REJECTION		T cells	0.719752
SLC22A4	HALLMARK_HEME_METABOLISM			-0.226982
MAPK12	HALLMARK_MYOGENESIS			0.36817
SLIT2	HALLMARK_APICAL_JUNCTION,HALLMARK_EPITHELIAL_MESENCHYMAL_TRANSITION			-0.894258
STARD4	HALLMARK_CHOLESTEROL_HOMEOSTASIS,HALLMARK_MTORC1_SIGNALING			-0.247431
APBB2	HALLMARK_UV_RESPONSE_DN			-0.426269
AKT1S1	HALLMARK_PI3K_AKT_MTOR_SIGNALING			0.623162
MYOM1	HALLMARK_MYOGENESIS			-1.34379
PMP22	HALLMARK_UV_RESPONSE_DN,HALLMARK_EPITHELIAL_MESENCHYMAL_TRANSITION			-0.800025
NR3C1	HALLMARK_UV_RESPONSE_DN,HALLMARK_HYPOXIA,HALLMARK_HEME_METABOLISM			-0.940756
MAPK8IP2	HALLMARK_UV_RESPONSE_UP			0.287134
DCC	HALLMARK_KRAS_SIGNALING_DN,HALLMARK_SPERMATOGENESIS			-0.528162
LYN	HALLMARK_UV_RESPONSE_UP,HALLMARK_COMPLEMENT,HALLMARK_APICAL_SURFACE,HALLMARK_ALLOGRAFT_REJECTION,HALLMARK_INFLAMMATORY_RESPONSE		T cells	0.376986
PPP2CB	HALLMARK_COMPLEMENT,HALLMARK_GLYCOLYSIS			-1.23337
SEC31A	HALLMARK_UNFOLDED_PROTEIN_RESPONSE,HALLMARK_PROTEIN_SECRETION			-0.0226336
PLA2G4A	HALLMARK_COMPLEMENT,HALLMARK_INTERFERON_GAMMA_RESPONSE			-0.537793
MOCS2	HALLMARK_ESTROGEN_RESPONSE_LATE			-0.727873
TRIP10	HALLMARK_TNFA_SIGNALING_VIA_NFKB			-0.13387
TTC39A	HALLMARK_ESTROGEN_RESPONSE_EARLY			0.39556
MCM5	HALLMARK_MYC_TARGETS_V2,HALLMARK_MYC_TARGETS_V1,HALLMARK_E2F_TARGETS,HALLMARK_G2M_CHECKPOINT		Cell cycle	1.24517
HNRNPR	HALLMARK_MYC_TARGETS_V1			0.521648
CSF1	HALLMARK_INTERFERON_ALPHA_RESPONSE,HALLMARK_ALLOGRAFT_REJECTION,HALLMARK_IL6_JAK_STAT3_SIGNALING,HALLMARK_IL2_STAT5_SIGNALING,HALLMARK_INFLAMMATORY_RESPONSE,HALLMARK_TNFA_SIGNALING_VIA_NFKB			-0.516161
SMURF1	HALLMARK_TGF_BETA_SIGNALING			0.562411
SKI	HALLMARK_TGF_BETA_SIGNALING			-0.462973
ABCF2	HALLMARK_MTORC1_SIGNALING			0.995768
DDAH1	HALLMARK_UV_RESPONSE_DN			-0.42337
TNNT2	HALLMARK_KRAS_SIGNALING_UP,HALLMARK_MYOGENESIS			-0.370203
CRAT	HALLMARK_APICAL_JUNCTION,HALLMARK_ADIPOGENESIS,HALLMARK_FATTY_ACID_METABOLISM,HALLMARK_PEROXISOME,HALLMARK_MYOGENESIS			-0.334785
EIF1AX	HALLMARK_MYC_TARGETS_V1			-0.14632
EPHB4	HALLMARK_APICAL_SURFACE			0.401616
NDRG1	HALLMARK_IL2_STAT5_SIGNALING,HALLMARK_ANDROGEN_RESPONSE,HALLMARK_HYPOXIA,HALLMARK_P53_PATHWAY			0.0575426
DGUOK	HALLMARK_DNA_REPAIR			0.861098
GPC4	HALLMARK_GLYCOLYSIS,HALLMARK_HYPOXIA			-0.129517
ABCB6	HALLMARK_GLYCOLYSIS,HALLMARK_HEME_METABOLISM			0.577128
STC1	HALLMARK_ANGIOGENESIS,HALLMARK_GLYCOLYSIS,HALLMARK_MTORC1_SIGNALING,HALLMARK_HYPOXIA		Hypoxia	0.0678493
NKIRAS1	HALLMARK_ADIPOGENESIS			-0.956839
DCTN1	HALLMARK_UNFOLDED_PROTEIN_RESPONSE			-0.249365
COL17A1	HALLMARK_APICAL_JUNCTION			0.207208
CASP4	HALLMARK_COMPLEMENT,HALLMARK_INTERFERON_GAMMA_RESPONSE,HALLMARK_APOPTOSIS			0.178909
SLC12A4	HALLMARK_XENOBIOTIC_METABOLISM			-0.471175
VEZF1	HALLMARK_HEME_METABOLISM			-0.633186
MYBBP1A	HALLMARK_ESTROGEN_RESPONSE_EARLY,HALLMARK_MYC_TARGETS_V2			1.11722
SERINC1	HALLMARK_FATTY_ACID_METABOLISM			-1.3347
ASPM		TCGA-SARC		2.01201
GMPS	HALLMARK_MTORC1_SIGNALING,HALLMARK_HEME_METABOLISM			1.40034
SNAPC4	HALLMARK_DNA_REPAIR			0.756203
AP3S1	HALLMARK_PROTEIN_SECRETION,HALLMARK_MYC_TARGETS_V1			0.242508
RTN3	HALLMARK_ADIPOGENESIS			-0.128315
SIGMAR1	HALLMARK_UV_RESPONSE_UP			0.992353
PSMB2	HALLMARK_MYC_TARGETS_V1,HALLMARK_INTERFERON_GAMMA_RESPONSE		Housekeeping	1.09311
GNG2	HALLMARK_COMPLEMENT			-0.787811
PHKA1		TCGA-KICH		0.6268
NCL	HALLMARK_G2M_CHECKPOINT			0.819043
GAPT			B cells	-0.341875
EIF2S1	HALLMARK_UNFOLDED_PROTEIN_RESPONSE,HALLMARK_MYC_TARGETS_V1,HALLMARK_E2F_TARGETS			0.318416
NFS1	HALLMARK_XENOBIOTIC_METABOLISM			0.640446
NPY1R	HALLMARK_ESTROGEN_RESPONSE_EARLY,HALLMARK_ESTROGEN_RESPONSE_LATE			-1.35733
CHPF2	HALLMARK_GLYCOLYSIS			1.13003
CNOT2	HALLMARK_UNFOLDED_PROTEIN_RESPONSE			0.479644
ITGB1BP1	HALLMARK_PEROXISOME			0.111009
MPI	HALLMARK_GLYCOLYSIS			-0.180152
HOXB9	HALLMARK_HYPOXIA			0.59682
FASLG	HALLMARK_PI3K_AKT_MTOR_SIGNALING,HALLMARK_APOPTOSIS,HALLMARK_ALLOGRAFT_REJECTION			0.141384
PIN1	HALLMARK_PI3K_AKT_MTOR_SIGNALING			0.0612301
CALU	HALLMARK_EPITHELIAL_MESENCHYMAL_TRANSITION			0.777528
CDC27	HALLMARK_MITOTIC_SPINDLE,HALLMARK_HEME_METABOLISM,HALLMARK_G2M_CHECKPOINT		Cell cycle	0.341674
PPM1B	HALLMARK_ADIPOGENESIS			-0.68726
CAB39L	HALLMARK_PI3K_AKT_MTOR_SIGNALING,HALLMARK_KRAS_SIGNALING_UP			-1.38898
RREB1	HALLMARK_ADIPOGENESIS			-0.177764
PIK3R5	HALLMARK_COMPLEMENT,HALLMARK_INFLAMMATORY_RESPONSE,HALLMARK_IL6_JAK_STAT3_SIGNALING			-0.0329213
STIL	HALLMARK_ESTROGEN_RESPONSE_LATE,HALLMARK_G2M_CHECKPOINT	TCGA-SARC		1.93623
ECSIT	HALLMARK_PI3K_AKT_MTOR_SIGNALING			-0.200116
NEK2	HALLMARK_MITOTIC_SPINDLE,HALLMARK_SPERMATOGENESIS,HALLMARK_G2M_CHECKPOINT	TCGA-BRCA		2.09441
DNAJA4	HALLMARK_UNFOLDED_PROTEIN_RESPONSE			0.17713
VDAC1	HALLMARK_MYC_TARGETS_V1,HALLMARK_OXIDATIVE_PHOSPHORYLATION			0.94153
HK2	HALLMARK_GLYCOLYSIS,HALLMARK_MTORC1_SIGNALING,HALLMARK_IL2_STAT5_SIGNALING,HALLMARK_HYPOXIA,HALLMARK_MYC_TARGETS_V2	TCGA-KIRP	Hypoxia	0.740668
NUDT19	HALLMARK_PEROXISOME			0.676656
CETN2	HALLMARK_DNA_REPAIR		DNA repair	-0.0335565
SMC1A	HALLMARK_MITOTIC_SPINDLE,HALLMARK_E2F_TARGETS,HALLMARK_G2M_CHECKPOINT		Cell cycle	0.322937
SLC4A1	HALLMARK_HEME_METABOLISM			-1.14312
SLCO4A1		TCGA-COAD		0.401585
HKDC1	HALLMARK_KRAS_SIGNALING_UP			0.34229
PRMT5	HALLMARK_G2M_CHECKPOINT			0.502795
MYH4	HALLMARK_MYOGENESIS			0.121354
NCAPH2	HALLMARK_FATTY_ACID_METABOLISM			0.556851
AMIGO2	HALLMARK_APICAL_JUNCTION			-0.0973792
NR4A1	HALLMARK_TNFA_SIGNALING_VIA_NFKB,HALLMARK_UV_RESPONSE_UP			-0.990181
AQP7	HALLMARK_FATTY_ACID_METABOLISM			-1.24234
KCNQ2	HALLMARK_KRAS_SIGNALING_DN			0.0329532
SP1	HALLMARK_P53_PATHWAY			0.0450714
PTCD3	HALLMARK_ADIPOGENESIS			0.335797
TM7SF2	HALLMARK_CHOLESTEROL_HOMEOSTASIS,HALLMARK_MTORC1_SIGNALING			0.0775653
EGLN3	HALLMARK_GLYCOLYSIS,HALLMARK_MTORC1_SIGNALING	TCGA-KIRC		0.347757
PMAIP1	HALLMARK_ESTROGEN_RESPONSE_EARLY,HALLMARK_APOPTOSIS			0.832993
DLG4	HALLMARK_PEROXISOME,HALLMARK_UV_RESPONSE_UP			-0.398534
STAT2	HALLMARK_IL6_JAK_STAT3_SIGNALING,HALLMARK_PI3K_AKT_MTOR_SIGNALING,HALLMARK_INTERFERON_ALPHA_RESPONSE,HALLMARK_INTERFERON_GAMMA_RESPONSE			0.713476
CRABP2	HALLMARK_PEROXISOME			0.325642
TREM2		TCGA-KIRC,TCGA-KIRP		0.989736
KALRN	HALLMARK_UV_RESPONSE_DN			-0.583707
TEX15	HALLMARK_KRAS_SIGNALING_DN			0.0764326
E2F2	HALLMARK_HEME_METABOLISM,HALLMARK_G2M_CHECKPOINT		Cell cycle	1.29152
ALMS1	HALLMARK_MITOTIC_SPINDLE			0.153471
THY1	HALLMARK_APICAL_JUNCTION,HALLMARK_EPITHELIAL_MESENCHYMAL_TRANSITION,HALLMARK_HEDGEHOG_SIGNALING,HALLMARK_APICAL_SURFACE,HALLMARK_ALLOGRAFT_REJECTION			0.373604
ANKZF1	HALLMARK_GLYCOLYSIS,HALLMARK_HYPOXIA			0.968486
AP1G1	HALLMARK_PROTEIN_SECRETION			-0.418537
SPDEF	HALLMARK_ANDROGEN_RESPONSE,HALLMARK_MYOGENESIS			0.288173
PKD2	HALLMARK_MITOTIC_SPINDLE			-0.800531
ENPEP	HALLMARK_XENOBIOTIC_METABOLISM			-0.26168
DNMT1	HALLMARK_E2F_TARGETS			1.30737
COL1A1	HALLMARK_MYOGENESIS,HALLMARK_UV_RESPONSE_DN,HALLMARK_EPITHELIAL_MESENCHYMAL_TRANSITION			1.0438
TUBA3C	HALLMARK_SPERMATOGENESIS			0.258311
SPINT2	HALLMARK_XENOBIOTIC_METABOLISM			0.358689
DCK	HALLMARK_E2F_TARGETS			0.463459
B2M	HALLMARK_INTERFERON_GAMMA_RESPONSE,HALLMARK_ANDROGEN_RESPONSE,HALLMARK_INTERFERON_ALPHA_RESPONSE,HALLMARK_ALLOGRAFT_REJECTION		T cells	-0.00335376
CLDN4	HALLMARK_APICAL_JUNCTION			0.277574
MAP4K2	HALLMARK_APICAL_JUNCTION			0.277024
AHR	HALLMARK_IL2_STAT5_SIGNALING,HALLMARK_INFLAMMATORY_RESPONSE			0.196422
MRPS31	HALLMARK_UV_RESPONSE_DN			-0.559589
CDADC1	HALLMARK_KRAS_SIGNALING_UP			-1.03296
ECT2	HALLMARK_MITOTIC_SPINDLE	TCGA-STAD,TCGA-ESCA		1.93689
IKZF1	HALLMARK_KRAS_SIGNALING_UP			-0.236473
CCR1	HALLMARK_IL6_JAK_STAT3_SIGNALING,HALLMARK_ALLOGRAFT_REJECTION			-0.151837
PTGIR	HALLMARK_INFLAMMATORY_RESPONSE			-0.28525
ST6GALNAC2	HALLMARK_ESTROGEN_RESPONSE_LATE			-0.460621
KDM6B	HALLMARK_TNFA_SIGNALING_VIA_NFKB			-0.362516
CTCF	HALLMARK_E2F_TARGETS,HALLMARK_G2M_CHECKPOINT			0.023977
VIPR1	HALLMARK_MYOGENESIS			-0.830348
IFI44	HALLMARK_INTERFERON_ALPHA_RESPONSE,HALLMARK_INTERFERON_GAMMA_RESPONSE			0.415412
IFRD1	HALLMARK_MTORC1_SIGNALING,HALLMARK_MYC_TARGETS_V1,HALLMARK_MYOGENESIS			0.44082
EIF2AK2	HALLMARK_INFLAMMATORY_RESPONSE,HALLMARK_INTERFERON_ALPHA_RESPONSE,HALLMARK_INTERFERON_GAMMA_RESPONSE			0.695646
FABP3	HALLMARK_MYOGENESIS			-0.502239
BAG3	HALLMARK_UNFOLDED_PROTEIN_RESPONSE			-0.330363
DHX15	HALLMARK_MYC_TARGETS_V1			0.394253
MYBL1	HALLMARK_ESTROGEN_RESPONSE_EARLY			0.694582
HSPA5	HALLMARK_COMPLEMENT,HALLMARK_GLYCOLYSIS,HALLMARK_MTORC1_SIGNALING,HALLMARK_UNFOLDED_PROTEIN_RESPONSE,HALLMARK_HYPOXIA			0.810903
TPBG	HALLMARK_ESTROGEN_RESPONSE_EARLY,HALLMARK_ESTROGEN_RESPONSE_LATE,HALLMARK_GLYCOLYSIS,HALLMARK_INFLAMMATORY_RESPONSE,HALLMARK_HYPOXIA			0.482624
PSENEN	HALLMARK_NOTCH_SIGNALING			0.541765
ITGB1	HALLMARK_APICAL_JUNCTION,HALLMARK_MYOGENESIS,HALLMARK_EPITHELIAL_MESENCHYMAL_TRANSITION			-0.0702664
SF3B3	HALLMARK_MYC_TARGETS_V1			0.926684
BTBD3	HALLMARK_KRAS_SIGNALING_UP			-0.399943
RASA1	HALLMARK_MITOTIC_SPINDLE,HALLMARK_APICAL_JUNCTION,HALLMARK_HEDGEHOG_SIGNALING			0.045633
CDH13	HALLMARK_COMPLEMENT,HALLMARK_MYOGENESIS,HALLMARK_P53_PATHWAY			0.0590098
FBLN1	HALLMARK_XENOBIOTIC_METABOLISM,HALLMARK_EPITHELIAL_MESENCHYMAL_TRANSITION			-0.919953
VCAN	HALLMARK_ANGIOGENESIS,HALLMARK_APICAL_JUNCTION,HALLMARK_GLYCOLYSIS,HALLMARK_EPITHELIAL_MESENCHYMAL_TRANSITION			0.699013
NEUROD1	HALLMARK_PANCREAS_BETA_CELLS			-0.418958
ACO2	HALLMARK_XENOBIOTIC_METABOLISM,HALLMARK_OXIDATIVE_PHOSPHORYLATION,HALLMARK_FATTY_ACID_METABOLISM,HALLMARK_ADIPOGENESIS			-0.564785
BIRC2	HALLMARK_TNFA_SIGNALING_VIA_NFKB			-0.236414
NPR2	HALLMARK_DNA_REPAIR			-0.65898
PLAGL1	HALLMARK_IL2_STAT5_SIGNALING			-0.644327
USP11	HALLMARK_COAGULATION,HALLMARK_DNA_REPAIR			-0.265855
M6PR	HALLMARK_PROTEIN_SECRETION,HALLMARK_MTORC1_SIGNALING			0.361123
DNAJC15	HALLMARK_ADIPOGENESIS			-0.140568
PLAT	HALLMARK_COMPLEMENT,HALLMARK_KRAS_SIGNALING_UP,HALLMARK_COAGULATION,HALLMARK_APOPTOSIS			-0.667619
EIF3D	HALLMARK_MYC_TARGETS_V1,HALLMARK_ALLOGRAFT_REJECTION			0.457826
MKI67	HALLMARK_E2F_TARGETS,HALLMARK_G2M_CHECKPOINT			1.84161
SFRP1	HALLMARK_EPITHELIAL_MESENCHYMAL_TRANSITION			-1.90363
TUBB2B	HALLMARK_ESTROGEN_RESPONSE_EARLY			-0.355455
IL12B	HALLMARK_KRAS_SIGNALING_DN,HALLMARK_INFLAMMATORY_RESPONSE,HALLMARK_TNFA_SIGNALING_VIA_NFKB,HALLMARK_ALLOGRAFT_REJECTION		T cells	0.234754
ELF4	HALLMARK_ALLOGRAFT_REJECTION			0.481945
EGF	HALLMARK_KRAS_SIGNALING_DN,HALLMARK_G2M_CHECKPOINT			-0.479155
ITIH1	HALLMARK_COMPLEMENT,HALLMARK_COAGULATION,HALLMARK_XENOBIOTIC_METABOLISM			0.0705355
DCAF11	HALLMARK_HEME_METABOLISM			-0.805428
LMAN1	HALLMARK_PROTEIN_SECRETION,HALLMARK_ANDROGEN_RESPONSE			0.100857
MAGEA11		TCGA-OV		0.685548
TRIP13	HALLMARK_E2F_TARGETS			2.00643
PHLDB1	HALLMARK_ADIPOGENESIS			-0.524809
ATP6V0A4	HALLMARK_APICAL_SURFACE			-0.135947
ANXA2	HALLMARK_HYPOXIA,HALLMARK_UV_RESPONSE_DN			0.407339
REG1A	HALLMARK_IL6_JAK_STAT3_SIGNALING,HALLMARK_XENOBIOTIC_METABOLISM			0.421989
KDM4B	HALLMARK_ESTROGEN_RESPONSE_EARLY			0.231608
DYRK1A	HALLMARK_UV_RESPONSE_DN			-0.555987
WRN	HALLMARK_G2M_CHECKPOINT			0.11874
PSMD3	HALLMARK_MYC_TARGETS_V1			1.03728
POLD3	HALLMARK_E2F_TARGETS,HALLMARK_DNA_REPAIR		DNA repair	0.0844048
FLT4	HALLMARK_KRAS_SIGNALING_UP		Angiogenesis	-0.765548
HSD11B1	HALLMARK_KRAS_SIGNALING_UP,HALLMARK_XENOBIOTIC_METABOLISM			-0.70985
ALDH3A2	HALLMARK_ESTROGEN_RESPONSE_LATE,HALLMARK_FATTY_ACID_METABOLISM			-0.823813
COL4A1	HALLMARK_EPITHELIAL_MESENCHYMAL_TRANSITION,HALLMARK_ADIPOGENESIS			0.664111
NGB	HALLMARK_KRAS_SIGNALING_DN			0.117244
PSMB9	HALLMARK_COMPLEMENT,HALLMARK_INTERFERON_ALPHA_RESPONSE,HALLMARK_INTERFERON_GAMMA_RESPONSE			0.707701
PCSK2	HALLMARK_PANCREAS_BETA_CELLS			-1.41545
KCNH1	HALLMARK_MYOGENESIS			-0.348505
PFN1	HALLMARK_COMPLEMENT,HALLMARK_APICAL_JUNCTION,HALLMARK_PI3K_AKT_MTOR_SIGNALING			0.280235
ARPC3	HALLMARK_PI3K_AKT_MTOR_SIGNALING			0.761635
GALNT3	HALLMARK_KRAS_SIGNALING_UP			-0.0731339
RNPS1	HALLMARK_MYC_TARGETS_V1			1.31262
SFRP4	HALLMARK_EPITHELIAL_MESENCHYMAL_TRANSITION			0.265646
DOCK2	HALLMARK_MITOTIC_SPINDLE,HALLMARK_KRAS_SIGNALING_UP			-0.226919
BPNT1	HALLMARK_GLYCOLYSIS			0.0877622
E2F1	HALLMARK_PI3K_AKT_MTOR_SIGNALING,HALLMARK_G2M_CHECKPOINT	TCGA-KIRP,TCGA-KICH	Cell cycle	2.12902
SNX24	HALLMARK_ESTROGEN_RESPONSE_EARLY			-0.145703
UROS	HALLMARK_HEME_METABOLISM,HALLMARK_FATTY_ACID_METABOLISM			0.0171538
TAT	HALLMARK_XENOBIOTIC_METABOLISM			-0.442125
LTC4S	HALLMARK_FATTY_ACID_METABOLISM,HALLMARK_ADIPOGENESIS			-0.925717
NCAM1	HALLMARK_MYOGENESIS			-1.25609
C1QC	HALLMARK_COMPLEMENT		B cells	0.022052
AMH	HALLMARK_APICAL_JUNCTION			1.11895
OPHN1	HALLMARK_MITOTIC_SPINDLE,HALLMARK_HEDGEHOG_SIGNALING			-0.758268
DAP3	HALLMARK_APOPTOSIS			1.07052
GPRC5B	HALLMARK_KRAS_SIGNALING_UP			-0.508486
FKBP2	HALLMARK_MTORC1_SIGNALING			0.162462
HSDL2	HALLMARK_FATTY_ACID_METABOLISM			-0.962344
BAZ1A		TCGA-SARC		0.916161
CASP10	HALLMARK_COMPLEMENT			-0.454144
SERPINH1	HALLMARK_MTORC1_SIGNALING,HALLMARK_EPITHELIAL_MESENCHYMAL_TRANSITION	TCGA-HNSC		1.30446
CEBPA	HALLMARK_P53_PATHWAY			0.0875976
TRIM21	HALLMARK_INTERFERON_ALPHA_RESPONSE,HALLMARK_INTERFERON_GAMMA_RESPONSE			0.0111072
SPIRE1		TCGA-KICH		0.165788
SMAD1	HALLMARK_TGF_BETA_SIGNALING			-0.292915
EGR2	HALLMARK_TNFA_SIGNALING_VIA_NFKB			-0.807909
AXIN2	HALLMARK_WNT_BETA_CATENIN_SIGNALING			-0.383419
CD1D	HALLMARK_FATTY_ACID_METABOLISM,HALLMARK_ALLOGRAFT_REJECTION			-0.339474
GPI	HALLMARK_MTORC1_SIGNALING,HALLMARK_HYPOXIA,HALLMARK_OXIDATIVE_PHOSPHORYLATION			1.07635
JMJD6	HALLMARK_HYPOXIA			0.25072
ACTN1	HALLMARK_APICAL_JUNCTION,HALLMARK_ANDROGEN_RESPONSE			-0.0871433
SLC19A2	HALLMARK_ESTROGEN_RESPONSE_EARLY,HALLMARK_P53_PATHWAY			-0.186815
SNAP23	HALLMARK_PROTEIN_SECRETION			-0.328936
ECH1	HALLMARK_ADIPOGENESIS,HALLMARK_FATTY_ACID_METABOLISM,HALLMARK_PEROXISOME,HALLMARK_XENOBIOTIC_METABOLISM,HALLMARK_CHOLESTEROL_HOMEOSTASIS,HALLMARK_OXIDATIVE_PHOSPHORYLATION			-0.533703
CAMK2B	HALLMARK_MYOGENESIS			-0.0869104
CPT1A	HALLMARK_FATTY_ACID_METABOLISM,HALLMARK_OXIDATIVE_PHOSPHORYLATION			-0.704223
MAL2	HALLMARK_CHOLESTEROL_HOMEOSTASIS			0.158236
TNFRSF1A	HALLMARK_IL6_JAK_STAT3_SIGNALING,HALLMARK_PI3K_AKT_MTOR_SIGNALING,HALLMARK_XENOBIOTIC_METABOLISM			-0.198404
HOXD11	HALLMARK_KRAS_SIGNALING_UP	TCGA-HNSC		0.0430264
CDH4	HALLMARK_APICAL_JUNCTION			-0.07455
CDK2	HALLMARK_PI3K_AKT_MTOR_SIGNALING,HALLMARK_MYC_TARGETS_V1,HALLMARK_APOPTOSIS,HALLMARK_UV_RESPONSE_UP		Cell cycle	1.17062
ITSN1	HALLMARK_MITOTIC_SPINDLE,HALLMARK_ADIPOGENESIS			-0.668289
SCN1B	HALLMARK_INFLAMMATORY_RESPONSE,HALLMARK_KRAS_SIGNALING_UP			-0.0420956
OSMR	HALLMARK_IL6_JAK_STAT3_SIGNALING,HALLMARK_INFLAMMATORY_RESPONSE			0.115835
RUNX1	HALLMARK_UV_RESPONSE_DN			1.03582
KLF5	HALLMARK_MYOGENESIS			-0.0895349
GPRC5C	HALLMARK_KRAS_SIGNALING_DN			-0.222332
MICB	HALLMARK_ESTROGEN_RESPONSE_EARLY,HALLMARK_ESTROGEN_RESPONSE_LATE			0.807112
DTYMK	HALLMARK_G2M_CHECKPOINT			1.34142
AKR1C3	HALLMARK_XENOBIOTIC_METABOLISM			-0.237125
CDC45	HALLMARK_MYC_TARGETS_V1,HALLMARK_G2M_CHECKPOINT		Cell cycle	2.04971
SEMA4D	HALLMARK_INFLAMMATORY_RESPONSE			0.0724374
ATF3	HALLMARK_APOPTOSIS,HALLMARK_UV_RESPONSE_UP,HALLMARK_HYPOXIA,HALLMARK_UNFOLDED_PROTEIN_RESPONSE,HALLMARK_CHOLESTEROL_HOMEOSTASIS,HALLMARK_TNFA_SIGNALING_VIA_NFKB,HALLMARK_P53_PATHWAY			-0.854039
CXCL13	HALLMARK_IL6_JAK_STAT3_SIGNALING,HALLMARK_ALLOGRAFT_REJECTION			0.460739
CXXC1	HALLMARK_UNFOLDED_PROTEIN_RESPONSE			-0.0304223
SPRR3	HALLMARK_KRAS_SIGNALING_DN			0.261117
CES1	HALLMARK_XENOBIOTIC_METABOLISM			-0.89395
RPS6	HALLMARK_MYC_TARGETS_V1			0.0786324
MUC1	HALLMARK_IL2_STAT5_SIGNALING,HALLMARK_ESTROGEN_RESPONSE_EARLY			-0.159263
DNAJA1	HALLMARK_APOPTOSIS,HALLMARK_UV_RESPONSE_UP			0.243151
AADAT	HALLMARK_FATTY_ACID_METABOLISM			-0.310835
ADD3	HALLMARK_ESTROGEN_RESPONSE_EARLY,HALLMARK_MTORC1_SIGNALING,HALLMARK_UV_RESPONSE_DN,HALLMARK_ESTROGEN_RESPONSE_LATE			-0.766071
WNT6	HALLMARK_WNT_BETA_CATENIN_SIGNALING			-0.138476
FES	HALLMARK_REACTIVE_OXYGEN_SPECIES_PATHWAY			-0.612071
AGGF1	HALLMARK_UV_RESPONSE_DN			-0.0176558
TRIB3	HALLMARK_PI3K_AKT_MTOR_SIGNALING,HALLMARK_CHOLESTEROL_HOMEOSTASIS,HALLMARK_MTORC1_SIGNALING,HALLMARK_P53_PATHWAY	TCGA-COAD		1.53953
FGF16	HALLMARK_KRAS_SIGNALING_DN			-0.169993
ATP7A	HALLMARK_PROTEIN_SECRETION,HALLMARK_HYPOXIA			-0.28457
HDAC11	HALLMARK_WNT_BETA_CATENIN_SIGNALING			-0.198249
ATP1A1	HALLMARK_PROTEIN_SECRETION			-0.455591
ANP32E	HALLMARK_PROTEIN_SECRETION,HALLMARK_E2F_TARGETS			0.468585
MTNR1A	HALLMARK_SPERMATOGENESIS			-0.373854
MOSPD1	HALLMARK_HEME_METABOLISM			0.335655
AMMECR1	HALLMARK_KRAS_SIGNALING_UP			0.901321
G3BP1	HALLMARK_MYC_TARGETS_V1,HALLMARK_G2M_CHECKPOINT			0.572923
HLA-DMA	HALLMARK_INTERFERON_GAMMA_RESPONSE,HALLMARK_ALLOGRAFT_REJECTION			-0.173628
PSMB3	HALLMARK_MYC_TARGETS_V1			0.83513
JUP	HALLMARK_APICAL_JUNCTION,HALLMARK_KRAS_SIGNALING_UP,HALLMARK_XENOBIOTIC_METABOLISM			0.364748
TFCP2L1	HALLMARK_KRAS_SIGNALING_DN,HALLMARK_BILE_ACID_METABOLISM			-0.462632
TTC39B	HALLMARK_IL2_STAT5_SIGNALING			-0.246143
HSPA8	HALLMARK_G2M_CHECKPOINT			-0.0606203
IDO1	HALLMARK_INTERFERON_GAMMA_RESPONSE			0.599157
FARSA	HALLMARK_MYC_TARGETS_V2			1.10045
PRDM4	HALLMARK_COMPLEMENT			0.11958
EME1		TCGA-BLCA,TCGA-HNSC		2.12284
ABCB8	HALLMARK_ADIPOGENESIS			0.35772
TLR6	HALLMARK_ALLOGRAFT_REJECTION			0.154886
IFI44L	HALLMARK_KRAS_SIGNALING_DN,HALLMARK_INTERFERON_ALPHA_RESPONSE,HALLMARK_INTERFERON_GAMMA_RESPONSE			0.0890915
CKAP5	HALLMARK_MITOTIC_SPINDLE			1.19416
TOB1	HALLMARK_ESTROGEN_RESPONSE_LATE,HALLMARK_P53_PATHWAY,HALLMARK_ESTROGEN_RESPONSE_EARLY,HALLMARK_ADIPOGENESIS			-0.46767
PHYH	HALLMARK_BILE_ACID_METABOLISM,HALLMARK_OXIDATIVE_PHOSPHORYLATION,HALLMARK_ADIPOGENESIS			-0.638195
IFIT1	HALLMARK_UNFOLDED_PROTEIN_RESPONSE,HALLMARK_INTERFERON_GAMMA_RESPONSE			-0.232791
ANGPTL3	HALLMARK_XENOBIOTIC_METABOLISM			-0.393413
HIBCH	HALLMARK_FATTY_ACID_METABOLISM,HALLMARK_ADIPOGENESIS			-0.651786
FBP2	HALLMARK_GLYCOLYSIS			-0.447925
CENPJ	HALLMARK_MITOTIC_SPINDLE			0.63438
IER5	HALLMARK_TNFA_SIGNALING_VIA_NFKB,HALLMARK_P53_PATHWAY			0.305736
FUT4	HALLMARK_TNFA_SIGNALING_VIA_NFKB			0.0375191
CLCN2	HALLMARK_UV_RESPONSE_UP			0.768101
HEY1	HALLMARK_WNT_BETA_CATENIN_SIGNALING,HALLMARK_HEDGEHOG_SIGNALING			0.334197
BAK1	HALLMARK_IL6_JAK_STAT3_SIGNALING,HALLMARK_UV_RESPONSE_UP,HALLMARK_P53_PATHWAY			0.613258
TNFRSF11B	HALLMARK_APICAL_JUNCTION,HALLMARK_EPITHELIAL_MESENCHYMAL_TRANSITION			-0.199702
ANPEP	HALLMARK_EPITHELIAL_MESENCHYMAL_TRANSITION			-0.504556
CLVS1	HALLMARK_SPERMATOGENESIS			0.229382
SAMD9L	HALLMARK_INTERFERON_ALPHA_RESPONSE,HALLMARK_INTERFERON_GAMMA_RESPONSE			-0.13376
CDSN	HALLMARK_APICAL_JUNCTION			0.609466
HDDC2	HALLMARK_MYC_TARGETS_V1			-0.0125567
IL15RA	HALLMARK_IL6_JAK_STAT3_SIGNALING,HALLMARK_INFLAMMATORY_RESPONSE,HALLMARK_TNFA_SIGNALING_VIA_NFKB,HALLMARK_INTERFERON_GAMMA_RESPONSE			0.11576
STX3	HALLMARK_DNA_REPAIR			0.36769
ZFP36	HALLMARK_ESTROGEN_RESPONSE_LATE,HALLMARK_TNFA_SIGNALING_VIA_NFKB,HALLMARK_HYPOXIA			-1.0201
CHUK	HALLMARK_ADIPOGENESIS			-0.397116
RAD50	HALLMARK_E2F_TARGETS			0.110064
BLVRA	HALLMARK_HEME_METABOLISM,HALLMARK_FATTY_ACID_METABOLISM			0.0176953
AFAP1L2	HALLMARK_APICAL_SURFACE			-0.813334
USH1C	HALLMARK_KRAS_SIGNALING_UP			-0.13492
AKAP4	HALLMARK_SPERMATOGENESIS			-0.0525964
MET	HALLMARK_GLYCOLYSIS,HALLMARK_INFLAMMATORY_RESPONSE,HALLMARK_UV_RESPONSE_DN			0.957202
EPYC		TCGA-OV		0.904348
GNA15	HALLMARK_INFLAMMATORY_RESPONSE,HALLMARK_APOPTOSIS			0.551887
CHST12	HALLMARK_GLYCOLYSIS			0.312516
USP14	HALLMARK_COMPLEMENT			0.638721
MSR1	HALLMARK_INFLAMMATORY_RESPONSE			0.185322
CAPN3	HALLMARK_IL2_STAT5_SIGNALING			-0.427727
KDM3A	HALLMARK_HYPOXIA			0.548245
MYH2	HALLMARK_MYOGENESIS			-0.656338
HAO1	HALLMARK_BILE_ACID_METABOLISM			-0.198831
ARL3	HALLMARK_ESTROGEN_RESPONSE_EARLY,HALLMARK_ESTROGEN_RESPONSE_LATE			-0.423283
PEG3	HALLMARK_KRAS_SIGNALING_UP			-1.49235
SLC6A8	HALLMARK_MYOGENESIS,HALLMARK_HEME_METABOLISM,HALLMARK_EPITHELIAL_MESENCHYMAL_TRANSITION,HALLMARK_UV_RESPONSE_UP			0.592263
ANGPT1	HALLMARK_ADIPOGENESIS			-0.998557
PLEK	HALLMARK_COMPLEMENT,HALLMARK_COAGULATION,HALLMARK_TNFA_SIGNALING_VIA_NFKB			-0.0298051
LIG1	HALLMARK_E2F_TARGETS,HALLMARK_DNA_REPAIR		DNA repair	1.40786
NOP2	HALLMARK_IL2_STAT5_SIGNALING,HALLMARK_MYC_TARGETS_V2			1.641
IFT88	HALLMARK_SPERMATOGENESIS			-0.504814
GPX3	HALLMARK_APOPTOSIS,HALLMARK_ADIPOGENESIS,HALLMARK_REACTIVE_OXYGEN_SPECIES_PATHWAY,HALLMARK_UV_RESPONSE_UP,HALLMARK_MYOGENESIS			-1.43335
MCM4	HALLMARK_MTORC1_SIGNALING,HALLMARK_MYC_TARGETS_V1,HALLMARK_E2F_TARGETS,HALLMARK_MYC_TARGETS_V2		Cell cycle	1.42721
INHBB	HALLMARK_ESTROGEN_RESPONSE_EARLY,HALLMARK_ALLOGRAFT_REJECTION,HALLMARK_P53_PATHWAY			0.49813
CNOT6	HALLMARK_UNFOLDED_PROTEIN_RESPONSE			0.370549
SLC25A13	HALLMARK_GLYCOLYSIS			0.481509
SLIT3	HALLMARK_EPITHELIAL_MESENCHYMAL_TRANSITION			-1.17716
HS6ST2	HALLMARK_GLYCOLYSIS			-0.342749
GRB7	HALLMARK_APICAL_JUNCTION			0.592327
WNT2	HALLMARK_NOTCH_SIGNALING	TCGA-STAD,TCGA-COAD		0.482753
PNPT1	HALLMARK_INTERFERON_ALPHA_RESPONSE,HALLMARK_INTERFERON_GAMMA_RESPONSE			0.784069
LCP2	HALLMARK_COMPLEMENT,HALLMARK_INTERFERON_GAMMA_RESPONSE,HALLMARK_INFLAMMATORY_RESPONSE,HALLMARK_ALLOGRAFT_REJECTION			0.0112721
NQO2	HALLMARK_OXIDATIVE_PHOSPHORYLATION			-0.0247574
DOCK9	HALLMARK_COMPLEMENT			-0.334744
AP4B1	HALLMARK_XENOBIOTIC_METABOLISM			0.0335787
SLC34A3	HALLMARK_APICAL_SURFACE			0.111092
STC2	HALLMARK_ESTROGEN_RESPONSE_EARLY,HALLMARK_MYOGENESIS,HALLMARK_GLYCOLYSIS,HALLMARK_UNFOLDED_PROTEIN_RESPONSE,HALLMARK_HYPOXIA			1.06133
EIF3A	HALLMARK_ALLOGRAFT_REJECTION			-0.118471
FGF2	HALLMARK_MYOGENESIS,HALLMARK_EPITHELIAL_MESENCHYMAL_TRANSITION			-1.1118
NLRC5	HALLMARK_INTERFERON_GAMMA_RESPONSE			0.756712
COL5A1	HALLMARK_GLYCOLYSIS,HALLMARK_HYPOXIA,HALLMARK_EPITHELIAL_MESENCHYMAL_TRANSITION		Hypoxia	0.702976
PRDX2	HALLMARK_REACTIVE_OXYGEN_SPECIES_PATHWAY,HALLMARK_HEME_METABOLISM			0.184404
KRT18	HALLMARK_PROTEIN_SECRETION,HALLMARK_ESTROGEN_RESPONSE_EARLY,HALLMARK_APOPTOSIS			0.691656
NEDD9	HALLMARK_MITOTIC_SPINDLE,HALLMARK_APOPTOSIS			-0.845543
UQCR10	HALLMARK_OXIDATIVE_PHOSPHORYLATION,HALLMARK_ADIPOGENESIS			0.0536245
RRAGD	HALLMARK_IL2_STAT5_SIGNALING,HALLMARK_GLYCOLYSIS,HALLMARK_HYPOXIA			-0.475237
SLC38A2	HALLMARK_ANDROGEN_RESPONSE			0.112753
EDN2	HALLMARK_KRAS_SIGNALING_DN,HALLMARK_HYPOXIA		Hypoxia	-0.210043
OLFM1	HALLMARK_ESTROGEN_RESPONSE_EARLY,HALLMARK_UV_RESPONSE_UP,HALLMARK_ESTROGEN_RESPONSE_LATE			-0.980192
UCK1	HALLMARK_ADIPOGENESIS			-0.114954
CD63	HALLMARK_PROTEIN_SECRETION			0.321922
MAML1	HALLMARK_WNT_BETA_CATENIN_SIGNALING			0.273611
OGFR	HALLMARK_INTERFERON_ALPHA_RESPONSE,HALLMARK_INTERFERON_GAMMA_RESPONSE			0.835509
RBM14	HALLMARK_G2M_CHECKPOINT			0.58299
MYO15A	HALLMARK_KRAS_SIGNALING_DN			-0.0401113
SIRT6	HALLMARK_COMPLEMENT			0.634173
TIMM9	HALLMARK_OXIDATIVE_PHOSPHORYLATION			0.519955
CHKA	HALLMARK_CHOLESTEROL_HOMEOSTASIS,HALLMARK_UV_RESPONSE_UP			0.219274
GNAI1	HALLMARK_APICAL_JUNCTION,HALLMARK_WNT_BETA_CATENIN_SIGNALING,HALLMARK_CHOLESTEROL_HOMEOSTASIS			-0.730738
ST8SIA4	HALLMARK_INTERFERON_GAMMA_RESPONSE,HALLMARK_ALLOGRAFT_REJECTION			0.213418
MAP7	HALLMARK_KRAS_SIGNALING_UP,HALLMARK_ANDROGEN_RESPONSE,HALLMARK_SPERMATOGENESIS			0.337338
SLC29A3	HALLMARK_KRAS_SIGNALING_DN			0.234481
KIF13B	HALLMARK_P53_PATHWAY			-0.683882
NFE2	HALLMARK_HEME_METABOLISM			0.0913811
TLR1	HALLMARK_INFLAMMATORY_RESPONSE,HALLMARK_ALLOGRAFT_REJECTION			-0.561971
UNC119	HALLMARK_ESTROGEN_RESPONSE_EARLY			0.458236
PRPS1	HALLMARK_GLYCOLYSIS,HALLMARK_E2F_TARGETS			0.210636
APOA1	HALLMARK_BILE_ACID_METABOLISM,HALLMARK_COAGULATION			-0.470443
GINS2	HALLMARK_ESTROGEN_RESPONSE_LATE,HALLMARK_G2M_CHECKPOINT			1.8299
AK2	HALLMARK_E2F_TARGETS,HALLMARK_ADIPOGENESIS			0.213833
TBK1	HALLMARK_PI3K_AKT_MTOR_SIGNALING,HALLMARK_MTORC1_SIGNALING			0.441646
SNX2	HALLMARK_PROTEIN_SECRETION			-1.01879
MX1	HALLMARK_KRAS_SIGNALING_DN,HALLMARK_INTERFERON_ALPHA_RESPONSE,HALLMARK_INTERFERON_GAMMA_RESPONSE			0.197148
BTC	HALLMARK_KRAS_SIGNALING_UP			-0.788445
NSDHL	HALLMARK_CHOLESTEROL_HOMEOSTASIS,HALLMARK_GLYCOLYSIS,HALLMARK_FATTY_ACID_METABOLISM			0.686723
TAF1C	HALLMARK_DNA_REPAIR			0.387102
PC	HALLMARK_GLYCOLYSIS,HALLMARK_XENOBIOTIC_METABOLISM,HALLMARK_MYOGENESIS,HALLMARK_HEME_METABOLISM			-0.0686623
ING3	HALLMARK_E2F_TARGETS			-0.521709
SLC45A2		TCGA-PRAD		0.515654
GLMN	HALLMARK_ALLOGRAFT_REJECTION			0.643494
CYFIP2	HALLMARK_XENOBIOTIC_METABOLISM,HALLMARK_P53_PATHWAY			-0.699642
ELL	HALLMARK_DNA_REPAIR			0.0155377
GNL3	HALLMARK_MYC_TARGETS_V1,HALLMARK_MYC_TARGETS_V2			1.16296
LAP3	HALLMARK_COMPLEMENT,HALLMARK_INTERFERON_ALPHA_RESPONSE,HALLMARK_INTERFERON_GAMMA_RESPONSE			-0.17628
ODF1	HALLMARK_SPERMATOGENESIS			0.0133877
CD82	HALLMARK_INFLAMMATORY_RESPONSE,HALLMARK_P53_PATHWAY			-0.11514
CLP1	HALLMARK_DNA_REPAIR			0.375725
GSTA3	HALLMARK_XENOBIOTIC_METABOLISM			-0.0665305
LIG3	HALLMARK_G2M_CHECKPOINT			0.689681
CLIC2	HALLMARK_HEME_METABOLISM			-0.909365
CYP7B1	HALLMARK_BILE_ACID_METABOLISM			-0.738009
RAPGEFL1	HALLMARK_ESTROGEN_RESPONSE_EARLY,HALLMARK_ESTROGEN_RESPONSE_LATE			0.548835
CEL	HALLMARK_PEROXISOME,HALLMARK_FATTY_ACID_METABOLISM			0.0972526
PPIA	HALLMARK_GLYCOLYSIS,HALLMARK_MTORC1_SIGNALING,HALLMARK_MYC_TARGETS_V1		Housekeeping	1.15668
CFH	HALLMARK_COMPLEMENT,HALLMARK_KRAS_SIGNALING_UP,HALLMARK_COAGULATION,HALLMARK_INTERFERON_GAMMA_RESPONSE			-0.612705
ITGAV	HALLMARK_ANGIOGENESIS,HALLMARK_ANDROGEN_RESPONSE,HALLMARK_IL2_STAT5_SIGNALING,HALLMARK_EPITHELIAL_MESENCHYMAL_TRANSITION		Angiogenesis	0.127996
THBS2	HALLMARK_EPITHELIAL_MESENCHYMAL_TRANSITION			0.66418
SGCE	HALLMARK_APICAL_JUNCTION			-0.857102
DCPS	HALLMARK_IL2_STAT5_SIGNALING			0.488985
FST	HALLMARK_MYOGENESIS			-0.157848
HGFAC	HALLMARK_XENOBIOTIC_METABOLISM			0.264853
CADM3	HALLMARK_APICAL_JUNCTION			-1.07543
TAL1	HALLMARK_HEME_METABOLISM			-1.26486
TNP2	HALLMARK_SPERMATOGENESIS			0.147575
SPC24	HALLMARK_E2F_TARGETS			1.67125
FABP4	HALLMARK_ADIPOGENESIS			-1.0523
KRT4	HALLMARK_KRAS_SIGNALING_DN			-0.192282
SLC27A5	HALLMARK_BILE_ACID_METABOLISM			-0.0263852
ZNF695		TCGA-UCEC		1.51833
ETV5	HALLMARK_KRAS_SIGNALING_UP			0.275336
ELK1		TCGA-SARC		1.05008
FOSB	HALLMARK_TNFA_SIGNALING_VIA_NFKB,HALLMARK_UV_RESPONSE_UP			-1.14371
ZIC5		TCGA-HNSC		1.20243
KLK3	HALLMARK_ANDROGEN_RESPONSE	TCGA-KICH		-0.107214
CD34	HALLMARK_APICAL_JUNCTION			-0.965078
DYRK2	HALLMARK_COMPLEMENT			0.317301
OLR1	HALLMARK_COMPLEMENT,HALLMARK_ANGIOGENESIS,HALLMARK_INFLAMMATORY_RESPONSE,HALLMARK_COAGULATION,HALLMARK_TNFA_SIGNALING_VIA_NFKB			0.516595
MARCO	HALLMARK_INFLAMMATORY_RESPONSE			-0.410607
PSMD8	HALLMARK_MYC_TARGETS_V1			0.613944
SPOCK1	HALLMARK_EPITHELIAL_MESENCHYMAL_TRANSITION			0.31404
HAVCR2			T cells	0.131858
DUSP5	HALLMARK_COMPLEMENT,HALLMARK_TNFA_SIGNALING_VIA_NFKB			-0.399726
NRIP2	HALLMARK_KRAS_SIGNALING_DN			-1.0384
MYOM2	HALLMARK_MYOGENESIS			-1.0785
SMC2	HALLMARK_G2M_CHECKPOINT			0.796845
KLHDC8A	HALLMARK_KRAS_SIGNALING_DN	TCGA-THCA		0.276698
MGAT1	HALLMARK_UV_RESPONSE_UP			-0.216449
ERCC5	HALLMARK_P53_PATHWAY,HALLMARK_DNA_REPAIR		DNA repair	-0.0766591
SIRT2	HALLMARK_COAGULATION,HALLMARK_MYOGENESIS			-0.197084
HACL1	HALLMARK_BILE_ACID_METABOLISM,HALLMARK_XENOBIOTIC_METABOLISM			-0.548475
SAR1B	HALLMARK_XENOBIOTIC_METABOLISM			-0.0623089
IFITM1	HALLMARK_INFLAMMATORY_RESPONSE,HALLMARK_INTERFERON_ALPHA_RESPONSE			0.376821
METTL3	HALLMARK_ESTROGEN_RESPONSE_LATE			0.649243
ITGA4	HALLMARK_IL6_JAK_STAT3_SIGNALING			-0.0896134
KIF5A	HALLMARK_HYPOXIA			-0.49775
CYBB	HALLMARK_INFLAMMATORY_RESPONSE			-0.174112
GPR87	HALLMARK_GLYCOLYSIS			0.56875
GC	HALLMARK_BILE_ACID_METABOLISM			-0.285464
PRCP	HALLMARK_COMPLEMENT			-0.538478
MRPL9	HALLMARK_MYC_TARGETS_V1			1.10309
MAPK10	HALLMARK_PI3K_AKT_MTOR_SIGNALING			-1.16225
GYS1	HALLMARK_GLYCOLYSIS,HALLMARK_HYPOXIA			0.481395
PERP	HALLMARK_ESTROGEN_RESPONSE_LATE,HALLMARK_P53_PATHWAY			0.639505
EIF2AK1	HALLMARK_HEME_METABOLISM	TCGA-BLCA		1.43335
GCNT1	HALLMARK_UV_RESPONSE_DN,HALLMARK_ALLOGRAFT_REJECTION			0.33789
CDH15	HALLMARK_APICAL_JUNCTION			0.445826
TNNI1	HALLMARK_MYOGENESIS,HALLMARK_P53_PATHWAY			-0.114441
RB1	HALLMARK_MYOGENESIS,HALLMARK_P53_PATHWAY		Cell cycle	-0.102976
SGK1	HALLMARK_KRAS_SIGNALING_DN,HALLMARK_ESTROGEN_RESPONSE_LATE,HALLMARK_ANDROGEN_RESPONSE,HALLMARK_TNFA_SIGNALING_VIA_NFKB			-0.888542
CAMK1D	HALLMARK_KRAS_SIGNALING_DN			-0.0669267
PGD	HALLMARK_XENOBIOTIC_METABOLISM			0.185394
PFKFB1	HALLMARK_GLYCOLYSIS			-0.208319
IL32	HALLMARK_EPITHELIAL_MESENCHYMAL_TRANSITION			0.351501
F2RL1	HALLMARK_KRAS_SIGNALING_UP,HALLMARK_TNFA_SIGNALING_VIA_NFKB			-0.12154
IGFBP2	HALLMARK_KRAS_SIGNALING_DN,HALLMARK_EPITHELIAL_MESENCHYMAL_TRANSITION,HALLMARK_UV_RESPONSE_UP			-0.378806
NFYC	HALLMARK_MTORC1_SIGNALING			-0.198804
HSPB2	HALLMARK_MYOGENESIS			-0.989472
TBCD	HALLMARK_MITOTIC_SPINDLE			0.574696
INS	HALLMARK_PANCREAS_BETA_CELLS			0.0894925
ARHGEF11	HALLMARK_MITOTIC_SPINDLE			0.0839819
NGLY1	HALLMARK_ANDROGEN_RESPONSE			-0.0981855
IL2	HALLMARK_ALLOGRAFT_REJECTION		T cells	-0.31365
KCNK5	HALLMARK_ESTROGEN_RESPONSE_EARLY,HALLMARK_ESTROGEN_RESPONSE_LATE			-0.258295
NNT	HALLMARK_HEME_METABOLISM,HALLMARK_OXIDATIVE_PHOSPHORYLATION			-0.541293
ADM2		TCGA-LUAD		0.945531
HTR5A	HALLMARK_SPERMATOGENESIS			-0.0463375
MAPRE1	HALLMARK_MITOTIC_SPINDLE			0.266218
RHOT2	HALLMARK_MITOTIC_SPINDLE,HALLMARK_APOPTOSIS,HALLMARK_OXIDATIVE_PHOSPHORYLATION			0.760042
PARD6G	HALLMARK_APICAL_JUNCTION			-0.389261
NFAT5	HALLMARK_TNFA_SIGNALING_VIA_NFKB			-0.282583
DCUN1D1	HALLMARK_HEME_METABOLISM			-0.207566
FDXR	HALLMARK_BILE_ACID_METABOLISM,HALLMARK_MTORC1_SIGNALING,HALLMARK_APOPTOSIS,HALLMARK_P53_PATHWAY	TCGA-KIRP		0.607603
PRODH	HALLMARK_KRAS_SIGNALING_DN			-0.21414
C1orf135		TCGA-LUSC,TCGA-UCEC		1.67048
MTHFD1	HALLMARK_XENOBIOTIC_METABOLISM			0.565307
UGDH	HALLMARK_ESTROGEN_RESPONSE_LATE,HALLMARK_XENOBIOTIC_METABOLISM,HALLMARK_FATTY_ACID_METABOLISM			-0.123616
GGA2	HALLMARK_MTORC1_SIGNALING			-0.198749
RETSAT	HALLMARK_P53_PATHWAY,HALLMARK_APOPTOSIS,HALLMARK_ADIPOGENESIS,HALLMARK_FATTY_ACID_METABOLISM,HALLMARK_PEROXISOME,HALLMARK_BILE_ACID_METABOLISM,HALLMARK_XENOBIOTIC_METABOLISM,HALLMARK_OXIDATIVE_PHOSPHORYLATION			-0.81165
SORBS2	HALLMARK_MITOTIC_SPINDLE			-1.19527
CD40	HALLMARK_INTERFERON_GAMMA_RESPONSE,HALLMARK_INFLAMMATORY_RESPONSE,HALLMARK_ALLOGRAFT_REJECTION			-0.112194
CTSS	HALLMARK_COMPLEMENT,HALLMARK_KRAS_SIGNALING_UP,HALLMARK_ALLOGRAFT_REJECTION		T cells	-0.119688
ROCK1	HALLMARK_MITOTIC_SPINDLE,HALLMARK_APOPTOSIS			-0.5025
CSNK1E	HALLMARK_WNT_BETA_CATENIN_SIGNALING			1.0577
RPL18	HALLMARK_MYC_TARGETS_V1,HALLMARK_P53_PATHWAY			0.512783
MAST4	HALLMARK_ESTROGEN_RESPONSE_EARLY			-0.713461
UBE2L3	HALLMARK_MYC_TARGETS_V1			0.360369
PCSK1N	HALLMARK_KRAS_SIGNALING_UP,HALLMARK_SPERMATOGENESIS			-0.0237541
JAG1	HALLMARK_WNT_BETA_CATENIN_SIGNALING,HALLMARK_NOTCH_SIGNALING,HALLMARK_ANGIOGENESIS,HALLMARK_CHOLESTEROL_HOMEOSTASIS,HALLMARK_TNFA_SIGNALING_VIA_NFKB		Angiogenesis	0.071348
LOC285419		TCGA-PAAD		0.0808774
RHOB	HALLMARK_APOPTOSIS,HALLMARK_EPITHELIAL_MESENCHYMAL_TRANSITION,HALLMARK_UV_RESPONSE_UP,HALLMARK_IL2_STAT5_SIGNALING,HALLMARK_TNFA_SIGNALING_VIA_NFKB			-0.979787
FOSL2	HALLMARK_TNFA_SIGNALING_VIA_NFKB,HALLMARK_HYPOXIA			-0.555666
NDUFS6	HALLMARK_OXIDATIVE_PHOSPHORYLATION			0.622793
HK1	HALLMARK_HYPOXIA		Hypoxia	-0.314868
PRPF4B	HALLMARK_G2M_CHECKPOINT			-0.107163
POU2F2			B cells	-0.16279
RPSAP52		TCGA-THCA		0.791897
IFITM3	HALLMARK_IL2_STAT5_SIGNALING,HALLMARK_INTERFERON_GAMMA_RESPONSE,HALLMARK_INTERFERON_ALPHA_RESPONSE,HALLMARK_APOPTOSIS			0.22823
CDK5R1	HALLMARK_COMPLEMENT,HALLMARK_P53_PATHWAY,HALLMARK_HEDGEHOG_SIGNALING			0.953186
CMPK1	HALLMARK_ADIPOGENESIS			-0.420777
DHCR7	HALLMARK_ESTROGEN_RESPONSE_LATE,HALLMARK_ESTROGEN_RESPONSE_EARLY,HALLMARK_ADIPOGENESIS,HALLMARK_MTORC1_SIGNALING,HALLMARK_CHOLESTEROL_HOMEOSTASIS			0.741873
TIPARP	HALLMARK_ESTROGEN_RESPONSE_EARLY,HALLMARK_TNFA_SIGNALING_VIA_NFKB,HALLMARK_HYPOXIA			-0.651467
MAD1L1			Cell cycle	0.843187
COX17	HALLMARK_OXIDATIVE_PHOSPHORYLATION,HALLMARK_DNA_REPAIR			0.42831
PGM3	HALLMARK_ANDROGEN_RESPONSE			0.526811
NDUFB1	HALLMARK_OXIDATIVE_PHOSPHORYLATION			-0.113393
P4HA1	HALLMARK_IL2_STAT5_SIGNALING,HALLMARK_GLYCOLYSIS,HALLMARK_MTORC1_SIGNALING,HALLMARK_HYPOXIA		Hypoxia	0.950523
LOC127841		TCGA-PAAD		0.66511
YWHAZ	HALLMARK_UNFOLDED_PROTEIN_RESPONSE			0.810673
BHLHE40	HALLMARK_ESTROGEN_RESPONSE_EARLY,HALLMARK_TNFA_SIGNALING_VIA_NFKB,HALLMARK_MYOGENESIS,HALLMARK_UV_RESPONSE_DN,HALLMARK_MTORC1_SIGNALING,HALLMARK_IL2_STAT5_SIGNALING,HALLMARK_HYPOXIA		Hypoxia	0.182043
MAP1B	HALLMARK_UV_RESPONSE_DN			-0.13962
PLK4	HALLMARK_MYC_TARGETS_V2,HALLMARK_ESTROGEN_RESPONSE_LATE,HALLMARK_E2F_TARGETS,HALLMARK_G2M_CHECKPOINT			1.66655
PITPNC1	HALLMARK_P53_PATHWAY			0.16876
GJB3	HALLMARK_ESTROGEN_RESPONSE_LATE			0.527757
EIF4A1	HALLMARK_UNFOLDED_PROTEIN_RESPONSE,HALLMARK_MYC_TARGETS_V1			0.68321
MCEE	HALLMARK_FATTY_ACID_METABOLISM			-0.693739
BCL11B	HALLMARK_ESTROGEN_RESPONSE_EARLY			0.359578
DBT	HALLMARK_ADIPOGENESIS			-0.923125
SYNGR2	HALLMARK_IL2_STAT5_SIGNALING,HALLMARK_MYOGENESIS			0.636181
RPLP0	HALLMARK_MYC_TARGETS_V1		Housekeeping	0.656087
NDUFAB1	HALLMARK_MYC_TARGETS_V1,HALLMARK_OXIDATIVE_PHOSPHORYLATION,HALLMARK_ADIPOGENESIS			0.373086
ABI3BP	HALLMARK_EPITHELIAL_MESENCHYMAL_TRANSITION			-1.43113
H2AFX			DNA repair	1.39922
PRDX6	HALLMARK_REACTIVE_OXYGEN_SPECIES_PATHWAY,HALLMARK_FATTY_ACID_METABOLISM			-0.381121
FGD6	HALLMARK_MITOTIC_SPINDLE			0.31301
BCAP31	HALLMARK_APOPTOSIS,HALLMARK_DNA_REPAIR			0.983718
IL1R1	HALLMARK_IL6_JAK_STAT3_SIGNALING,HALLMARK_INFLAMMATORY_RESPONSE,HALLMARK_XENOBIOTIC_METABOLISM			-0.770501
EZR	HALLMARK_MITOTIC_SPINDLE			-0.113568
TMEM140	HALLMARK_INTERFERON_ALPHA_RESPONSE			-0.307639
ARAP3	HALLMARK_MITOTIC_SPINDLE			-0.20579
RAB40C	HALLMARK_P53_PATHWAY			0.617052
GBP4	HALLMARK_IL2_STAT5_SIGNALING,HALLMARK_INTERFERON_ALPHA_RESPONSE,HALLMARK_INTERFERON_GAMMA_RESPONSE			-0.324105
KIF22	HALLMARK_MITOTIC_SPINDLE,HALLMARK_E2F_TARGETS,HALLMARK_G2M_CHECKPOINT			1.31092
PEF1	HALLMARK_COAGULATION			-0.504965
PACRG	HALLMARK_SPERMATOGENESIS			-0.92468
RPS19	HALLMARK_ALLOGRAFT_REJECTION			0.877815
LRPPRC	HALLMARK_MITOTIC_SPINDLE,HALLMARK_OXIDATIVE_PHOSPHORYLATION			0.33324
RDH11	HALLMARK_PEROXISOME,HALLMARK_MTORC1_SIGNALING,HALLMARK_FATTY_ACID_METABOLISM			0.0154634
CENPF	HALLMARK_MITOTIC_SPINDLE,HALLMARK_G2M_CHECKPOINT	TCGA-LIHC		2.06039
ATP6V0E1	HALLMARK_OXIDATIVE_PHOSPHORYLATION			-0.104249
XYLT2	HALLMARK_GLYCOLYSIS			0.645054
SFRP2		TCGA-OV		0.00698525
ESPL1	HALLMARK_MITOTIC_SPINDLE,HALLMARK_E2F_TARGETS,HALLMARK_G2M_CHECKPOINT			1.23264
LLGL1	HALLMARK_MITOTIC_SPINDLE			0.193304
GP2	HALLMARK_KRAS_SIGNALING_DN			-1.03407
SNAP25	HALLMARK_KRAS_SIGNALING_UP			-0.217511
TOPBP1	HALLMARK_SPERMATOGENESIS			1.30951
CTH	HALLMARK_GLYCOLYSIS,HALLMARK_MTORC1_SIGNALING,HALLMARK_APOPTOSIS			-0.421143
KCNH2	HALLMARK_APICAL_JUNCTION,HALLMARK_MYOGENESIS,HALLMARK_UV_RESPONSE_UP			-0.207742
NIPBL	HALLMARK_UV_RESPONSE_DN			0.00715414
BRDT	HALLMARK_KRAS_SIGNALING_DN			0.353737
PRKAR2A	HALLMARK_PI3K_AKT_MTOR_SIGNALING,HALLMARK_SPERMATOGENESIS			-0.668921
CD209	HALLMARK_APICAL_JUNCTION			-0.420445
TIMELESS	HALLMARK_E2F_TARGETS			1.58892
CTNNB1	HALLMARK_CHOLESTEROL_HOMEOSTASIS,HALLMARK_TGF_BETA_SIGNALING,HALLMARK_WNT_BETA_CATENIN_SIGNALING,HALLMARK_APOPTOSIS			-0.0186272
DNAJC3	HALLMARK_UNFOLDED_PROTEIN_RESPONSE,HALLMARK_APOPTOSIS			-0.257433
PDLIM3	HALLMARK_ESTROGEN_RESPONSE_EARLY,HALLMARK_UV_RESPONSE_UP,HALLMARK_ESTROGEN_RESPONSE_LATE			-0.960519
ITGA6	HALLMARK_IL2_STAT5_SIGNALING			0.495778
NCOA3	HALLMARK_IL2_STAT5_SIGNALING,HALLMARK_INTERFERON_GAMMA_RESPONSE			0.312259
ISL1	HALLMARK_PANCREAS_BETA_CELLS			-0.0774641
RAB31	HALLMARK_ESTROGEN_RESPONSE_EARLY,HALLMARK_TGF_BETA_SIGNALING,HALLMARK_ESTROGEN_RESPONSE_LATE			0.0603852
NDUFA4L2		TCGA-KIRC		0.805955
CD55	HALLMARK_COMPLEMENT,HALLMARK_INFLAMMATORY_RESPONSE		B cells	-0.130216
CIR1	HALLMARK_HEME_METABOLISM			-0.0942049
BAIAP2	HALLMARK_APICAL_JUNCTION,HALLMARK_P53_PATHWAY			-0.0202068
ITGB1BP2	HALLMARK_KRAS_SIGNALING_DN			-0.371416
SLC22A1	HALLMARK_XENOBIOTIC_METABOLISM			-0.0912073
COX6B1	HALLMARK_OXIDATIVE_PHOSPHORYLATION			0.313473
DBI	HALLMARK_ANDROGEN_RESPONSE			0.0367054
SLIT1	HALLMARK_HEDGEHOG_SIGNALING			0.304132
PPOX	HALLMARK_HEME_METABOLISM			0.322017
PSMA1	HALLMARK_MYC_TARGETS_V1			0.959198
ABCB11	HALLMARK_KRAS_SIGNALING_DN			-0.266071
KIF5C	HALLMARK_KRAS_SIGNALING_UP			-0.486268
LCLAT1	HALLMARK_IL2_STAT5_SIGNALING			0.692467
RPS5	HALLMARK_MYC_TARGETS_V1			0.371865
ALDH1A3	HALLMARK_KRAS_SIGNALING_UP,HALLMARK_ANDROGEN_RESPONSE			-0.154129
PARN	HALLMARK_UNFOLDED_PROTEIN_RESPONSE			0.918326
ADRA1B	HALLMARK_APICAL_JUNCTION			-0.491543
SNCB	HALLMARK_KRAS_SIGNALING_DN			0.386851
KIF3C	HALLMARK_MITOTIC_SPINDLE			0.450814
MKNK2	HALLMARK_PI3K_AKT_MTOR_SIGNALING,HALLMARK_P53_PATHWAY			-0.221553
NCOR2	HALLMARK_ESTROGEN_RESPONSE_EARLY,HALLMARK_TGF_BETA_SIGNALING,HALLMARK_WNT_BETA_CATENIN_SIGNALING,HALLMARK_ESTROGEN_RESPONSE_LATE			0.360117
OMD	HALLMARK_ADIPOGENESIS			-1.15878
TNFSF10	HALLMARK_IL2_STAT5_SIGNALING,HALLMARK_INTERFERON_GAMMA_RESPONSE,HALLMARK_INFLAMMATORY_RESPONSE,HALLMARK_APOPTOSIS			-0.214584
CADM2	HALLMARK_APICAL_JUNCTION			-1.1804
ESRRA	HALLMARK_ADIPOGENESIS			0.190349
WNT1	HALLMARK_WNT_BETA_CATENIN_SIGNALING			-0.0965198
YBX2	HALLMARK_KRAS_SIGNALING_DN,HALLMARK_SPERMATOGENESIS			0.310527
ACACA	HALLMARK_PI3K_AKT_MTOR_SIGNALING,HALLMARK_MTORC1_SIGNALING			0.416763
NUP98	HALLMARK_G2M_CHECKPOINT			0.0496813
NDP	HALLMARK_INFLAMMATORY_RESPONSE			-0.00600955
PRG2	HALLMARK_ANGIOGENESIS			0.0555268
KIF1B	HALLMARK_MITOTIC_SPINDLE,HALLMARK_PROTEIN_SECRETION,HALLMARK_INFLAMMATORY_RESPONSE			-0.410559
SORD	HALLMARK_MTORC1_SIGNALING,HALLMARK_ESTROGEN_RESPONSE_LATE,HALLMARK_ANDROGEN_RESPONSE,HALLMARK_MYC_TARGETS_V2			0.372451
ARFGAP1	HALLMARK_UNFOLDED_PROTEIN_RESPONSE			1.23169
TSPO	HALLMARK_PEROXISOME,HALLMARK_APOPTOSIS			0.247473
ADAM15	HALLMARK_APICAL_JUNCTION			0.598521
COL12A1	HALLMARK_EPITHELIAL_MESENCHYMAL_TRANSITION			0.299031
EPS15L1		TCGA-KICH		0.31115
IKBKB	HALLMARK_ALLOGRAFT_REJECTION			0.163322
GOLGA4	HALLMARK_PROTEIN_SECRETION			-0.332526
SERPINE2	HALLMARK_EPITHELIAL_MESENCHYMAL_TRANSITION			0.328646
ALAD	HALLMARK_HEME_METABOLISM,HALLMARK_FATTY_ACID_METABOLISM			-1.36386
IGFBP1	HALLMARK_UNFOLDED_PROTEIN_RESPONSE,HALLMARK_XENOBIOTIC_METABOLISM,HALLMARK_HYPOXIA		Hypoxia	0.150749
MTRR	HALLMARK_OXIDATIVE_PHOSPHORYLATION			-0.355885
SLC35D1	HALLMARK_XENOBIOTIC_METABOLISM,HALLMARK_P53_PATHWAY			-0.478517
ALG3		TCGA-BLCA		1.59376
GSS	HALLMARK_XENOBIOTIC_METABOLISM			0.973137
DSC2	HALLMARK_GLYCOLYSIS			0.114751
PTPRR	HALLMARK_KRAS_SIGNALING_UP			0.062818
STAG1	HALLMARK_E2F_TARGETS,HALLMARK_G2M_CHECKPOINT		Cell cycle	-0.367213
KIAA1524		TCGA-STAD		1.51
ELK4	HALLMARK_ANDROGEN_RESPONSE			0.380771
GABARAPL1	HALLMARK_IL2_STAT5_SIGNALING,HALLMARK_XENOBIOTIC_METABOLISM,HALLMARK_FATTY_ACID_METABOLISM			-1.21986
MYF6	HALLMARK_MYOGENESIS			-0.176759
HOXC6		TCGA-HNSC,TCGA-PRAD		0.793315
SH3TC2		TCGA-PAAD		0.483038
HSD17B6	HALLMARK_BILE_ACID_METABOLISM	TCGA-BRCA		-1.02497
S100A13	HALLMARK_COMPLEMENT,HALLMARK_COAGULATION			0.0527097
ISG15	HALLMARK_INTERFERON_ALPHA_RESPONSE,HALLMARK_INTERFERON_GAMMA_RESPONSE			0.921321
FOXC1	HALLMARK_ESTROGEN_RESPONSE_EARLY,HALLMARK_ESTROGEN_RESPONSE_LATE			-0.253236
CYP7A1	HALLMARK_BILE_ACID_METABOLISM			-0.582209
CSNK1D	HALLMARK_MITOTIC_SPINDLE			0.28735
MDM2	HALLMARK_P53_PATHWAY		Cell cycle	0.379705
NADSYN1	HALLMARK_ESTROGEN_RESPONSE_EARLY			0.7135
TUBB	HALLMARK_E2F_TARGETS			1.13766
PPA1	HALLMARK_MTORC1_SIGNALING			0.380169
MAGEA4		TCGA-OV		0.694229
FAH	HALLMARK_IL2_STAT5_SIGNALING,HALLMARK_XENOBIOTIC_METABOLISM,HALLMARK_ADIPOGENESIS			0.0861407
KLK10	HALLMARK_ESTROGEN_RESPONSE_EARLY,HALLMARK_ESTROGEN_RESPONSE_LATE			0.194678
MAPKAPK2	HALLMARK_IL2_STAT5_SIGNALING			0.25578
PSMD13	HALLMARK_MTORC1_SIGNALING			0.659264
GNE	HALLMARK_GLYCOLYSIS			-0.593333
AMBN	HALLMARK_KRAS_SIGNALING_DN			0.195187
STX16	HALLMARK_PROTEIN_SECRETION			0.774257
IBSP		TCGA-ESCA		1.50337
KLF4	HALLMARK_ESTROGEN_RESPONSE_EARLY,HALLMARK_ESTROGEN_RESPONSE_LATE,HALLMARK_KRAS_SIGNALING_UP,HALLMARK_TNFA_SIGNALING_VIA_NFKB,HALLMARK_P53_PATHWAY			-1.16277
BRPF3	HALLMARK_COMPLEMENT			-0.324854
KRT31	HALLMARK_APICAL_JUNCTION			0.308808
APOC2	HALLMARK_COAGULATION			0.626615
SCG5	HALLMARK_KRAS_SIGNALING_UP,HALLMARK_SPERMATOGENESIS			0.411015
LPAR6	HALLMARK_INTERFERON_ALPHA_RESPONSE			-0.299115
PCBD1	HALLMARK_FATTY_ACID_METABOLISM			0.0562617
MED13L	HALLMARK_ESTROGEN_RESPONSE_EARLY			-0.357744
CLDN15	HALLMARK_APICAL_JUNCTION			0.0647693
TFDP1	HALLMARK_MYC_TARGETS_V1,HALLMARK_G2M_CHECKPOINT		Cell cycle	0.596057
ARL4A	HALLMARK_IL2_STAT5_SIGNALING,HALLMARK_SPERMATOGENESIS,HALLMARK_INTERFERON_GAMMA_RESPONSE,HALLMARK_ADIPOGENESIS			-0.129364
GSTZ1	HALLMARK_FATTY_ACID_METABOLISM			-0.164327
MID1IP1	HALLMARK_MITOTIC_SPINDLE			0.0513159
LOC100131551		TCGA-KIRC		0.676207
RNF168			B cells	-0.0461749
MALT1			T cells	0.0576678
FCN1	HALLMARK_COMPLEMENT			-0.573315
INCENP	HALLMARK_MITOTIC_SPINDLE,HALLMARK_G2M_CHECKPOINT			0.993323
MINPP1	HALLMARK_HEME_METABOLISM			0.11816
CDH2	HALLMARK_EPITHELIAL_MESENCHYMAL_TRANSITION			-0.166923
RHOA	HALLMARK_TGF_BETA_SIGNALING			-0.572826
KCNJ2	HALLMARK_INFLAMMATORY_RESPONSE			0.0156121
LHX1		TCGA-OV		0.0772967
PIM3	HALLMARK_ADIPOGENESIS			0.0194814
STAT6			T cells	-0.194376
HRH1	HALLMARK_INFLAMMATORY_RESPONSE			0.216625
UPP1	HALLMARK_XENOBIOTIC_METABOLISM,HALLMARK_INTERFERON_GAMMA_RESPONSE,HALLMARK_P53_PATHWAY			0.47413
PALLD	HALLMARK_MITOTIC_SPINDLE			-0.704109
RCHY1	HALLMARK_P53_PATHWAY			-0.719374
TXNRD1	HALLMARK_MTORC1_SIGNALING,HALLMARK_REACTIVE_OXYGEN_SPECIES_PATHWAY			0.107619
RHOG	HALLMARK_COMPLEMENT,HALLMARK_INFLAMMATORY_RESPONSE			0.0141461
ETS1	HALLMARK_KRAS_SIGNALING_UP,HALLMARK_HYPOXIA,HALLMARK_ALLOGRAFT_REJECTION			-0.516373
POLB	HALLMARK_DNA_REPAIR		DNA repair	0.635492
POLR2K	HALLMARK_DNA_REPAIR		DNA repair	0.532411
SDF2L1	HALLMARK_MTORC1_SIGNALING			0.731589
CHEK1	HALLMARK_E2F_TARGETS,HALLMARK_G2M_CHECKPOINT	TCGA-ESCA	Cell cycle,DNA repair	1.67869
NDST2	HALLMARK_HYPOXIA			-0.187229
ITGA3	HALLMARK_APICAL_JUNCTION			0.066104
CUL4A	HALLMARK_G2M_CHECKPOINT			0.336674
GPX4	HALLMARK_APOPTOSIS,HALLMARK_DNA_REPAIR,HALLMARK_ADIPOGENESIS,HALLMARK_REACTIVE_OXYGEN_SPECIES_PATHWAY,HALLMARK_IL2_STAT5_SIGNALING,HALLMARK_OXIDATIVE_PHOSPHORYLATION			0.440632
KRT5	HALLMARK_KRAS_SIGNALING_DN			0.227772
GCNT2	HALLMARK_XENOBIOTIC_METABOLISM,HALLMARK_HYPOXIA			-0.895837
ATP6V1B1	HALLMARK_KRAS_SIGNALING_DN,HALLMARK_PROTEIN_SECRETION			0.0769462
DPP4	HALLMARK_COMPLEMENT,HALLMARK_PANCREAS_BETA_CELLS,HALLMARK_COAGULATION			-0.153651
IL1RL2	HALLMARK_KRAS_SIGNALING_UP			0.173025
PPM1G	HALLMARK_MYC_TARGETS_V1			1.32635
TCF7L2	HALLMARK_NOTCH_SIGNALING			-0.521553
HBB	HALLMARK_HEME_METABOLISM			-1.21015
ADAM12	HALLMARK_MYOGENESIS,HALLMARK_EPITHELIAL_MESENCHYMAL_TRANSITION	TCGA-HNSC		1.21863
TMEM45A	HALLMARK_HYPOXIA			0.117199
CBX8	HALLMARK_KRAS_SIGNALING_UP			1.45958
MYL12A	HALLMARK_ANDROGEN_RESPONSE			-0.214652
XPNPEP1	HALLMARK_COMPLEMENT,HALLMARK_HYPOXIA			0.423969
CSTF2	HALLMARK_MYC_TARGETS_V1			0.926303
SIT1	HALLMARK_ALLOGRAFT_REJECTION			0.0877864
SOS1	HALLMARK_MITOTIC_SPINDLE			-0.281173
PAPSS2	HALLMARK_ESTROGEN_RESPONSE_EARLY,HALLMARK_XENOBIOTIC_METABOLISM,HALLMARK_ESTROGEN_RESPONSE_LATE			-0.996327
MIOS	HALLMARK_UV_RESPONSE_DN			0.304259
PROS1	HALLMARK_XENOBIOTIC_METABOLISM,HALLMARK_COAGULATION			-0.682405
CLTC	HALLMARK_PI3K_AKT_MTOR_SIGNALING,HALLMARK_PROTEIN_SECRETION			0.153779
ABCG2	HALLMARK_HEME_METABOLISM			-1.10068
CSNK2B	HALLMARK_PI3K_AKT_MTOR_SIGNALING			0.663386
DECR1	HALLMARK_OXIDATIVE_PHOSPHORYLATION,HALLMARK_FATTY_ACID_METABOLISM,HALLMARK_ADIPOGENESIS			-0.280649
UQCRH	HALLMARK_OXIDATIVE_PHOSPHORYLATION			0.30544
MGST1	HALLMARK_REACTIVE_OXYGEN_SPECIES_PATHWAY			-0.170121
PFKL	HALLMARK_MTORC1_SIGNALING,HALLMARK_HYPOXIA,HALLMARK_ADIPOGENESIS		Hypoxia	0.11814
MAPK8	HALLMARK_PI3K_AKT_MTOR_SIGNALING			-0.264527
CASP9	HALLMARK_COMPLEMENT,HALLMARK_COAGULATION,HALLMARK_APOPTOSIS			-0.683022
NOP56	HALLMARK_UNFOLDED_PROTEIN_RESPONSE,HALLMARK_MYC_TARGETS_V1,HALLMARK_E2F_TARGETS,HALLMARK_MYC_TARGETS_V2			1.31959
TNNC2	HALLMARK_MYOGENESIS			-0.0363379
ETFB	HALLMARK_ESTROGEN_RESPONSE_LATE,HALLMARK_OXIDATIVE_PHOSPHORYLATION,HALLMARK_ADIPOGENESIS			-0.211267
CIDEA	HALLMARK_KRAS_SIGNALING_UP,HALLMARK_FATTY_ACID_METABOLISM,HALLMARK_ADIPOGENESIS			-0.546013
WWC1	HALLMARK_ESTROGEN_RESPONSE_EARLY			-0.0955789
PROZ	HALLMARK_COAGULATION			0.0705078
NDUFS4	HALLMARK_OXIDATIVE_PHOSPHORYLATION			-0.455507
EXOSC1	HALLMARK_UNFOLDED_PROTEIN_RESPONSE			0.557669
GTF2H1	HALLMARK_MTORC1_SIGNALING,HALLMARK_DNA_REPAIR		DNA repair	-0.177889
TRIB1	HALLMARK_KRAS_SIGNALING_UP,HALLMARK_TNFA_SIGNALING_VIA_NFKB			-0.44789
GM2A	HALLMARK_P53_PATHWAY			0.260355
DNAJC12	HALLMARK_ESTROGEN_RESPONSE_LATE			-0.261852
TFPI	HALLMARK_KRAS_SIGNALING_UP,HALLMARK_UV_RESPONSE_DN			-0.822577
PBK	HALLMARK_G2M_CHECKPOINT			1.75181
PSMA7	HALLMARK_MYC_TARGETS_V1			1.05402
SMARCC1	HALLMARK_PEROXISOME,HALLMARK_MYC_TARGETS_V1,HALLMARK_G2M_CHECKPOINT			0.46835
PPIF	HALLMARK_ESTROGEN_RESPONSE_EARLY,HALLMARK_UV_RESPONSE_UP,HALLMARK_ESTROGEN_RESPONSE_LATE			0.509125
SOCS2	HALLMARK_IL2_STAT5_SIGNALING			-1.33075
APOD	HALLMARK_KRAS_SIGNALING_UP,HALLMARK_MYOGENESIS			-0.938365
PEX12	HALLMARK_BILE_ACID_METABOLISM			-0.418111
RNF19A	HALLMARK_HEME_METABOLISM			-0.379159
EPHB2	HALLMARK_KRAS_SIGNALING_UP			0.631887
SCAMP3	HALLMARK_PROTEIN_SECRETION			0.908896
ADAM10	HALLMARK_PROTEIN_SECRETION,HALLMARK_APICAL_SURFACE			0.0198116
LEPR	HALLMARK_IL6_JAK_STAT3_SIGNALING			-1.46207
GPR19	HALLMARK_KRAS_SIGNALING_DN			1.43528
TUBD1	HALLMARK_MITOTIC_SPINDLE			0.0780715
SERPING1	HALLMARK_COMPLEMENT,HALLMARK_COAGULATION,HALLMARK_INTERFERON_GAMMA_RESPONSE		B cells	-0.821358
FRK	HALLMARK_ESTROGEN_RESPONSE_EARLY,HALLMARK_ESTROGEN_RESPONSE_LATE			-0.109118
CANT1	HALLMARK_ESTROGEN_RESPONSE_EARLY,HALLMARK_DNA_REPAIR			0.700943
HPGD	HALLMARK_ANDROGEN_RESPONSE,HALLMARK_FATTY_ACID_METABOLISM			-1.17926
ARHGAP4	HALLMARK_MITOTIC_SPINDLE			0.463567
PSMA6	HALLMARK_MYC_TARGETS_V1			0.758986
ACTC1	HALLMARK_KRAS_SIGNALING_DN,HALLMARK_APICAL_JUNCTION,HALLMARK_MYOGENESIS			-0.443516
TK2	HALLMARK_DNA_REPAIR			-0.352667
XPOT	HALLMARK_UNFOLDED_PROTEIN_RESPONSE,HALLMARK_MYC_TARGETS_V1			1.31512
GLI1	HALLMARK_HEDGEHOG_SIGNALING			-0.286503
SF3A1	HALLMARK_MYC_TARGETS_V1			-0.36432
EFHD1	HALLMARK_KRAS_SIGNALING_DN			-0.899387
CUL3	HALLMARK_G2M_CHECKPOINT			-0.553442
SLC10A3	HALLMARK_HEME_METABOLISM			0.298948
EGFR	HALLMARK_APICAL_JUNCTION,HALLMARK_PROTEIN_SECRETION,HALLMARK_PI3K_AKT_MTOR_SIGNALING,HALLMARK_GLYCOLYSIS,HALLMARK_ALLOGRAFT_REJECTION,HALLMARK_HYPOXIA			-0.186041
ABCA4	HALLMARK_BILE_ACID_METABOLISM			-0.302478
PREX1	HALLMARK_MITOTIC_SPINDLE			-0.0539712
CYP2C18	HALLMARK_XENOBIOTIC_METABOLISM			-0.277948
KEL	HALLMARK_HEME_METABOLISM			-0.154612
PRSS36	HALLMARK_COMPLEMENT			-0.0168869
PPM1D	HALLMARK_E2F_TARGETS,HALLMARK_P53_PATHWAY			-0.614864
GSTM1	HALLMARK_APOPTOSIS	TCGA-OV		0.139557
B4GALT2	HALLMARK_GLYCOLYSIS			0.79739
EPB41	HALLMARK_MITOTIC_SPINDLE,HALLMARK_HEME_METABOLISM			-0.0418177
SLC2A6	HALLMARK_TNFA_SIGNALING_VIA_NFKB			0.36325
ELL2	HALLMARK_ANDROGEN_RESPONSE,HALLMARK_HEME_METABOLISM			-0.567367
DVL2	HALLMARK_WNT_BETA_CATENIN_SIGNALING			0.315968
TCF7L1	HALLMARK_KRAS_SIGNALING_DN			-0.862884
NPM1	HALLMARK_UNFOLDED_PROTEIN_RESPONSE,HALLMARK_MYC_TARGETS_V1,HALLMARK_ALLOGRAFT_REJECTION,HALLMARK_MYC_TARGETS_V2			0.84087
CHCHD10	HALLMARK_ADIPOGENESIS			-0.223896
ALOX15B	HALLMARK_APICAL_JUNCTION,HALLMARK_P53_PATHWAY			0.256422
SPPL2A	HALLMARK_INTERFERON_GAMMA_RESPONSE			-0.557977
PHKG2	HALLMARK_SPERMATOGENESIS			0.763509
PPP1CA	HALLMARK_PI3K_AKT_MTOR_SIGNALING,HALLMARK_TGF_BETA_SIGNALING			0.64718
ACP5	HALLMARK_HEME_METABOLISM			-0.141073
LMO2	HALLMARK_PANCREAS_BETA_CELLS,HALLMARK_HEME_METABOLISM			-1.21533
PSME2	HALLMARK_INTERFERON_ALPHA_RESPONSE,HALLMARK_INTERFERON_GAMMA_RESPONSE			0.845477
NRAP	HALLMARK_APICAL_JUNCTION			-0.441051
FOXO1	HALLMARK_PANCREAS_BETA_CELLS			-1.18305
LFNG	HALLMARK_KRAS_SIGNALING_DN,HALLMARK_NOTCH_SIGNALING			0.443589
ARF1	HALLMARK_PI3K_AKT_MTOR_SIGNALING,HALLMARK_PROTEIN_SECRETION			0.720086
ABCA6	HALLMARK_BILE_ACID_METABOLISM			-1.34126
SMC3	HALLMARK_MITOTIC_SPINDLE,HALLMARK_E2F_TARGETS		Cell cycle	0.230659
RPE	HALLMARK_GLYCOLYSIS			0.460683
SYT11	HALLMARK_IL2_STAT5_SIGNALING			-0.627213
MSX1	HALLMARK_ANGIOGENESIS,HALLMARK_EPITHELIAL_MESENCHYMAL_TRANSITION,HALLMARK_UV_RESPONSE_UP			0.436693
SCN9A	HALLMARK_IL2_STAT5_SIGNALING			-0.717025
CLN6	HALLMARK_PEROXISOME,HALLMARK_GLYCOLYSIS			1.12589
PPP1R15B	HALLMARK_ADIPOGENESIS			-0.58656
ARID5B	HALLMARK_ANDROGEN_RESPONSE,HALLMARK_INTERFERON_GAMMA_RESPONSE			-0.710198
CTBP1	HALLMARK_PEROXISOME			0.581077
PGK2	HALLMARK_SPERMATOGENESIS			0.414134
MRAS	HALLMARK_MYOGENESIS			-0.769855
SKP2	HALLMARK_WNT_BETA_CATENIN_SIGNALING		Cell cycle	0.894526
SNRPD1	HALLMARK_MYC_TARGETS_V1,HALLMARK_G2M_CHECKPOINT			1.29789
ARAF	HALLMARK_ADIPOGENESIS			-0.43712
SLC25A23	HALLMARK_KRAS_SIGNALING_DN			-0.915435
AIMP2	HALLMARK_MYC_TARGETS_V1,HALLMARK_MYC_TARGETS_V2			0.777541
SHH	HALLMARK_HEDGEHOG_SIGNALING			-0.0347243
HERPUD1	HALLMARK_UNFOLDED_PROTEIN_RESPONSE			-0.507237
WSB1	HALLMARK_HYPOXIA			-0.038228
ARFGEF1	HALLMARK_MITOTIC_SPINDLE,HALLMARK_PROTEIN_SECRETION			0.210336
TSN	HALLMARK_SPERMATOGENESIS			0.557709
CLIC3	HALLMARK_ESTROGEN_RESPONSE_EARLY,HALLMARK_ESTROGEN_RESPONSE_LATE			-0.00680667
EGLN2	HALLMARK_REACTIVE_OXYGEN_SPECIES_PATHWAY			-0.0549995
ABHD6	HALLMARK_XENOBIOTIC_METABOLISM			-0.971691
ATP11A		TCGA-STAD		0.523946
PTEN	HALLMARK_PI3K_AKT_MTOR_SIGNALING,HALLMARK_APICAL_JUNCTION,HALLMARK_UV_RESPONSE_DN			-0.869621
FAM72B		TCGA-ESCA,TCGA-BLCA,TCGA-SARC		1.87746
RAD51	HALLMARK_DNA_REPAIR		DNA repair	1.74879
SLC46A3	HALLMARK_XENOBIOTIC_METABOLISM			-0.675515
CFI	HALLMARK_COAGULATION		B cells	-0.365507
CD302	HALLMARK_ADIPOGENESIS			-1.48637
MAPT	HALLMARK_ESTROGEN_RESPONSE_EARLY,HALLMARK_ESTROGEN_RESPONSE_LATE			-0.568419
CYP17A1	HALLMARK_XENOBIOTIC_METABOLISM			-0.452014
UQCRQ	HALLMARK_OXIDATIVE_PHOSPHORYLATION,HALLMARK_ADIPOGENESIS			0.21169
PARP9	HALLMARK_INTERFERON_ALPHA_RESPONSE			0.634306
ANXA4	HALLMARK_IL2_STAT5_SIGNALING,HALLMARK_UV_RESPONSE_DN			0.222099
RHBDF2	HALLMARK_P53_PATHWAY	TCGA-KIRP		1.38933
FOXP3			T cells	0.795328
ME2	HALLMARK_GLYCOLYSIS			-0.234739
SMAD2	HALLMARK_PI3K_AKT_MTOR_SIGNALING			-0.457374
PCOLCE	HALLMARK_EPITHELIAL_MESENCHYMAL_TRANSITION			0.0100771
ATF4	HALLMARK_UNFOLDED_PROTEIN_RESPONSE			0.138591
HIST1H2BC		TCGA-PAAD		0.442425
CKMT2	HALLMARK_MYOGENESIS			-0.998141
DTX1	HALLMARK_NOTCH_SIGNALING			-0.85543
GSG1	HALLMARK_SPERMATOGENESIS			-0.331845
TRIM14	HALLMARK_INTERFERON_ALPHA_RESPONSE,HALLMARK_INTERFERON_GAMMA_RESPONSE			0.312895
CYP2J2	HALLMARK_XENOBIOTIC_METABOLISM			-0.12473
NFE2L2	HALLMARK_TNFA_SIGNALING_VIA_NFKB			-0.859489
DGKH	HALLMARK_COMPLEMENT			0.243584
PGK1	HALLMARK_GLYCOLYSIS,HALLMARK_MTORC1_SIGNALING,HALLMARK_MYC_TARGETS_V1,HALLMARK_HYPOXIA		Hypoxia,Housekeeping	0.68812
PSMD7	HALLMARK_MYC_TARGETS_V1			0.810696
HEBP1	HALLMARK_HEME_METABOLISM			-0.454481
BCL2L2	HALLMARK_APOPTOSIS			-0.991772
ESRP2	HALLMARK_ESTROGEN_RESPONSE_EARLY			0.142475
NDUFS3	HALLMARK_OXIDATIVE_PHOSPHORYLATION,HALLMARK_ADIPOGENESIS			-0.00559475
ILF2	HALLMARK_MYC_TARGETS_V1			0.989072
PLK1	HALLMARK_MITOTIC_SPINDLE,HALLMARK_E2F_TARGETS,HALLMARK_G2M_CHECKPOINT,HALLMARK_MTORC1_SIGNALING,HALLMARK_MYC_TARGETS_V2	TCGA-BRCA,TCGA-LUSC	Cell cycle	2.04377
EPHB3	HALLMARK_MYOGENESIS			0.42822
CAP1	HALLMARK_APICAL_JUNCTION			-0.209313
IRF9	HALLMARK_IL6_JAK_STAT3_SIGNALING,HALLMARK_INTERFERON_ALPHA_RESPONSE,HALLMARK_INTERFERON_GAMMA_RESPONSE			0.352217
ACOT2	HALLMARK_FATTY_ACID_METABOLISM			-0.80813
RAB3GAP1	HALLMARK_MITOTIC_SPINDLE			-0.377134
SLC20A1	HALLMARK_TGF_BETA_SIGNALING,HALLMARK_APOPTOSIS			0.688896
CALM1	HALLMARK_COMPLEMENT			-1.18467
RGS16	HALLMARK_IL2_STAT5_SIGNALING,HALLMARK_INFLAMMATORY_RESPONSE,HALLMARK_KRAS_SIGNALING_UP,HALLMARK_P53_PATHWAY			0.0939418
FHL1	HALLMARK_MYOGENESIS			-1.64053
VPS4B	HALLMARK_PEROXISOME,HALLMARK_PROTEIN_SECRETION			-0.625497
HBD	HALLMARK_HEME_METABOLISM			-0.57557
CDON	HALLMARK_UV_RESPONSE_DN			-0.489791
CCNL1	HALLMARK_TNFA_SIGNALING_VIA_NFKB			0.0593572
TROAP	HALLMARK_G2M_CHECKPOINT	TCGA-LUSC		2.1862
GAL	HALLMARK_ESTROGEN_RESPONSE_LATE,HALLMARK_UV_RESPONSE_UP			0.538278
LEF1	HALLMARK_WNT_BETA_CATENIN_SIGNALING,HALLMARK_APOPTOSIS			0.669699
PPP1R14D		TCGA-PAAD		0.428915
IDS	HALLMARK_HYPOXIA			-0.308014
CNIH2	HALLMARK_SPERMATOGENESIS			0.754866
SERTAD1	HALLMARK_XENOBIOTIC_METABOLISM			-0.726375
SSH2	HALLMARK_MITOTIC_SPINDLE			-0.0441822
PLK3	HALLMARK_P53_PATHWAY			-0.104997
TMCC2	HALLMARK_HEME_METABOLISM			-0.287799
LCK	HALLMARK_PI3K_AKT_MTOR_SIGNALING,HALLMARK_COMPLEMENT,HALLMARK_BILE_ACID_METABOLISM,HALLMARK_ALLOGRAFT_REJECTION,HALLMARK_INFLAMMATORY_RESPONSE			0.122652
COPA	HALLMARK_EPITHELIAL_MESENCHYMAL_TRANSITION			0.531725
TAF6	HALLMARK_DNA_REPAIR			0.85702
ITGB7	HALLMARK_INTERFERON_GAMMA_RESPONSE			0.0480243
RNF123	HALLMARK_HEME_METABOLISM			-0.246399
UBE2N	HALLMARK_PI3K_AKT_MTOR_SIGNALING,HALLMARK_ALLOGRAFT_REJECTION			0.276013
MX2	HALLMARK_INTERFERON_GAMMA_RESPONSE			0.363783
TMEM9B	HALLMARK_HEME_METABOLISM			-0.421389
ECHS1	HALLMARK_OXIDATIVE_PHOSPHORYLATION,HALLMARK_FATTY_ACID_METABOLISM,HALLMARK_ADIPOGENESIS			-0.338608
POLR3G	HALLMARK_MTORC1_SIGNALING			0.623447
CCT6A	HALLMARK_MTORC1_SIGNALING			1.50002
PMEPA1	HALLMARK_ANDROGEN_RESPONSE,HALLMARK_TNFA_SIGNALING_VIA_NFKB,HALLMARK_TGF_BETA_SIGNALING,HALLMARK_EPITHELIAL_MESENCHYMAL_TRANSITION			0.732125
RABIF	HALLMARK_COMPLEMENT,HALLMARK_COAGULATION			0.859324
LYSMD2	HALLMARK_INTERFERON_GAMMA_RESPONSE			0.0891503
SGCB	HALLMARK_EPITHELIAL_MESENCHYMAL_TRANSITION			-0.728288
TRIM10	HALLMARK_HEME_METABOLISM			0.111756
TMEM117		TCGA-KICH		0.501033
CYP46A1	HALLMARK_BILE_ACID_METABOLISM			-0.529491
LAMA3	HALLMARK_APICAL_JUNCTION,HALLMARK_EPITHELIAL_MESENCHYMAL_TRANSITION			0.24473
MADCAM1	HALLMARK_APICAL_JUNCTION			-0.187628
RER1	HALLMARK_PROTEIN_SECRETION			-0.140915
LHPP	HALLMARK_GLYCOLYSIS			-0.828629
RAPGEF5	HALLMARK_MITOTIC_SPINDLE			-0.128927
LSM1	HALLMARK_UNFOLDED_PROTEIN_RESPONSE			0.279728
CD27			B cells	0.0864466
PGLYRP1	HALLMARK_ANGIOGENESIS			-0.515115
COX15	HALLMARK_OXIDATIVE_PHOSPHORYLATION			-0.344771
IKZF4	HALLMARK_IL2_STAT5_SIGNALING			-0.310534
TSPAN13	HALLMARK_ESTROGEN_RESPONSE_LATE,HALLMARK_KRAS_SIGNALING_UP			0.263408
G3BP2	HALLMARK_ADIPOGENESIS			-0.396134
SLC5A6	HALLMARK_ADIPOGENESIS			1.13706
LYAR	HALLMARK_E2F_TARGETS			0.921329
MAPKAP1	HALLMARK_PI3K_AKT_MTOR_SIGNALING			-0.287973
ACAA1	HALLMARK_PEROXISOME,HALLMARK_UV_RESPONSE_UP,HALLMARK_FATTY_ACID_METABOLISM,HALLMARK_OXIDATIVE_PHOSPHORYLATION			-0.788708
UBA2	HALLMARK_MYC_TARGETS_V1			0.816776
CD2	HALLMARK_APOPTOSIS,HALLMARK_ALLOGRAFT_REJECTION			0.0904539
MXRA5	HALLMARK_EPITHELIAL_MESENCHYMAL_TRANSITION			0.159706
FBLN5	HALLMARK_UV_RESPONSE_DN,HALLMARK_EPITHELIAL_MESENCHYMAL_TRANSITION			-1.51903
PDCD4	HALLMARK_ESTROGEN_RESPONSE_LATE,HALLMARK_APOPTOSIS,HALLMARK_ADIPOGENESIS			-0.815443
ENTPD1		TCGA-THCA		-0.024139
MAL	HALLMARK_APICAL_SURFACE			-1.12973
RSL1D1	HALLMARK_MYC_TARGETS_V1			0.70102
CD70	HALLMARK_INFLAMMATORY_RESPONSE			0.739946
NEXN	HALLMARK_APICAL_JUNCTION			-1.03439
MYOG	HALLMARK_MYOGENESIS			0.0338063
POLA1	HALLMARK_DNA_REPAIR			0.6772
ATRX	HALLMARK_UV_RESPONSE_DN,HALLMARK_G2M_CHECKPOINT			-0.383073
FETUB	HALLMARK_XENOBIOTIC_METABOLISM			-0.268984
HSD17B4	HALLMARK_PEROXISOME,HALLMARK_BILE_ACID_METABOLISM,HALLMARK_FATTY_ACID_METABOLISM			-0.842921
RAG1AP1		TCGA-BRCA		0.928603
CSRP1	HALLMARK_COMPLEMENT,HALLMARK_COAGULATION			-1.37906
IER2	HALLMARK_TNFA_SIGNALING_VIA_NFKB			-0.46999
MYH8	HALLMARK_MYOGENESIS			-0.564068
MEFV	HALLMARK_KRAS_SIGNALING_DN,HALLMARK_INFLAMMATORY_RESPONSE			-0.147644
COX6C	HALLMARK_ESTROGEN_RESPONSE_LATE,HALLMARK_OXIDATIVE_PHOSPHORYLATION			0.618538
ENO3	HALLMARK_IL2_STAT5_SIGNALING,HALLMARK_MYOGENESIS,HALLMARK_HYPOXIA,HALLMARK_FATTY_ACID_METABOLISM			0.135208
TXNL4A	HALLMARK_MYC_TARGETS_V1			0.529224
RCL1	HALLMARK_HEME_METABOLISM,HALLMARK_MYC_TARGETS_V2			0.199221
CD86	HALLMARK_IL2_STAT5_SIGNALING,HALLMARK_APICAL_JUNCTION,HALLMARK_INTERFERON_GAMMA_RESPONSE,HALLMARK_ALLOGRAFT_REJECTION		T cells	0.169452
CCNH			Cell cycle	-0.151445
RACGAP1	HALLMARK_MITOTIC_SPINDLE,HALLMARK_E2F_TARGETS,HALLMARK_G2M_CHECKPOINT			1.74773
PEX19	HALLMARK_BILE_ACID_METABOLISM			-0.717953
CHGA	HALLMARK_PANCREAS_BETA_CELLS			-0.680331
SDHD	HALLMARK_FATTY_ACID_METABOLISM,HALLMARK_OXIDATIVE_PHOSPHORYLATION			-1.15069
KIF20A	HALLMARK_GLYCOLYSIS,HALLMARK_ESTROGEN_RESPONSE_LATE			1.95194
CDCP1	HALLMARK_IL2_STAT5_SIGNALING			0.521727
SORBS1	HALLMARK_MYOGENESIS,HALLMARK_ADIPOGENESIS			-1.25541
NDUFS8	HALLMARK_OXIDATIVE_PHOSPHORYLATION			0.38559
CELSR2	HALLMARK_KRAS_SIGNALING_DN,HALLMARK_ESTROGEN_RESPONSE_EARLY,HALLMARK_ESTROGEN_RESPONSE_LATE			0.0825615
FSTL3	HALLMARK_EPITHELIAL_MESENCHYMAL_TRANSITION			0.086104
GHRL	HALLMARK_APICAL_SURFACE			-0.220045
NQO1	HALLMARK_XENOBIOTIC_METABOLISM,HALLMARK_REACTIVE_OXYGEN_SPECIES_PATHWAY,HALLMARK_MYOGENESIS			0.28383
BANK1	HALLMARK_INTERFERON_GAMMA_RESPONSE			-0.517967
NUP50	HALLMARK_G2M_CHECKPOINT			0.466474
CAPN9	HALLMARK_KRAS_SIGNALING_DN			-0.275305
UQCRC1	HALLMARK_OXIDATIVE_PHOSPHORYLATION,HALLMARK_ADIPOGENESIS			-0.159073
AUTS2	HALLMARK_INTERFERON_GAMMA_RESPONSE			-0.0174959
GUSB	HALLMARK_CHOLESTEROL_HOMEOSTASIS,HALLMARK_GLYCOLYSIS		Housekeeping	0.399028
CHST4	HALLMARK_GLYCOLYSIS			0.113511
CNTN1	HALLMARK_APICAL_JUNCTION			-1.47656
OXTR	HALLMARK_EPITHELIAL_MESENCHYMAL_TRANSITION			0.622261
PCK1	HALLMARK_HYPOXIA			-0.745898
PGAM2	HALLMARK_GLYCOLYSIS,HALLMARK_HYPOXIA,HALLMARK_MYOGENESIS			-0.281485
DAPK2	HALLMARK_MYOGENESIS			-0.305894
MTOR	HALLMARK_SPERMATOGENESIS			-0.129696
TXNIP	HALLMARK_INTERFERON_GAMMA_RESPONSE,HALLMARK_INTERFERON_ALPHA_RESPONSE,HALLMARK_APOPTOSIS,HALLMARK_P53_PATHWAY			-1.22623
FYN	HALLMARK_COMPLEMENT,HALLMARK_COAGULATION,HALLMARK_UV_RESPONSE_DN		T cells	-0.441781
CDKAL1	HALLMARK_KRAS_SIGNALING_DN			0.268144
RIOK3	HALLMARK_HEME_METABOLISM,HALLMARK_ADIPOGENESIS			-0.264036
FGL2	HALLMARK_IL2_STAT5_SIGNALING,HALLMARK_MTORC1_SIGNALING,HALLMARK_INTERFERON_GAMMA_RESPONSE			-1.48989
TNFAIP2	HALLMARK_TNFA_SIGNALING_VIA_NFKB,HALLMARK_INTERFERON_GAMMA_RESPONSE			0.386706
AAAS	HALLMARK_DNA_REPAIR			0.905441
PHF5A	HALLMARK_E2F_TARGETS			0.535074
HSD3B1	HALLMARK_BILE_ACID_METABOLISM			0.0941347
IL13RA2	HALLMARK_SPERMATOGENESIS		B cells	-0.227327
TBC1D7		TCGA-UCEC		0.893873
SP110	HALLMARK_INTERFERON_ALPHA_RESPONSE,HALLMARK_INTERFERON_GAMMA_RESPONSE			0.217649
ISCU	HALLMARK_P53_PATHWAY,HALLMARK_COAGULATION,HALLMARK_OXIDATIVE_PHOSPHORYLATION			-0.873409
RHOH	HALLMARK_IL2_STAT5_SIGNALING			0.0411668
PKP2	HALLMARK_GLYCOLYSIS			-0.00551918
PRKCH	HALLMARK_IL2_STAT5_SIGNALING			-0.47936
IL18RAP	HALLMARK_INFLAMMATORY_RESPONSE,HALLMARK_ALLOGRAFT_REJECTION			-0.14623
FARP1	HALLMARK_MITOTIC_SPINDLE,HALLMARK_ESTROGEN_RESPONSE_EARLY,HALLMARK_ESTROGEN_RESPONSE_LATE			-0.0368982
SPTB	HALLMARK_HEME_METABOLISM			-0.351149
MAP2K5	HALLMARK_UV_RESPONSE_DN			-0.370105
BCL2	HALLMARK_IL2_STAT5_SIGNALING,HALLMARK_ESTROGEN_RESPONSE_EARLY,HALLMARK_HYPOXIA,HALLMARK_ESTROGEN_RESPONSE_LATE			-0.781393
DDX60	HALLMARK_INTERFERON_ALPHA_RESPONSE,HALLMARK_INTERFERON_GAMMA_RESPONSE			-0.152155
GREM1	HALLMARK_EPITHELIAL_MESENCHYMAL_TRANSITION			0.25539
CLPS	HALLMARK_KRAS_SIGNALING_DN			0.146223
TMED10	HALLMARK_PROTEIN_SECRETION			-0.0184262
TULP2	HALLMARK_SPERMATOGENESIS			-0.695244
CCL4	HALLMARK_TNFA_SIGNALING_VIA_NFKB,HALLMARK_ALLOGRAFT_REJECTION			0.0768796
DDIT3	HALLMARK_APOPTOSIS,HALLMARK_PI3K_AKT_MTOR_SIGNALING,HALLMARK_MTORC1_SIGNALING,HALLMARK_HYPOXIA,HALLMARK_P53_PATHWAY		Hypoxia	0.681707
NDUFS7	HALLMARK_OXIDATIVE_PHOSPHORYLATION			-0.16069
KCNMA1	HALLMARK_UV_RESPONSE_DN			-0.714687
PSMA3	HALLMARK_MTORC1_SIGNALING,HALLMARK_INTERFERON_ALPHA_RESPONSE,HALLMARK_INTERFERON_GAMMA_RESPONSE			0.792912
SSTR4	HALLMARK_KRAS_SIGNALING_DN			-0.363489
NDC80	HALLMARK_MITOTIC_SPINDLE,HALLMARK_G2M_CHECKPOINT	TCGA-LIHC		1.72712
MFAP5	HALLMARK_EPITHELIAL_MESENCHYMAL_TRANSITION			-0.563226
SCUBE2	HALLMARK_ESTROGEN_RESPONSE_LATE			-0.653029
YWHAG	HALLMARK_ADIPOGENESIS			0.884651
MGMT	HALLMARK_UV_RESPONSE_DN,HALLMARK_APOPTOSIS			-0.186564
MELK	HALLMARK_E2F_TARGETS	TCGA-LIHC,TCGA-KIRP		2.15955
AFF1	HALLMARK_ESTROGEN_RESPONSE_EARLY,HALLMARK_ESTROGEN_RESPONSE_LATE			-0.885521
CADM1	HALLMARK_PEROXISOME,HALLMARK_EPITHELIAL_MESENCHYMAL_TRANSITION			-0.858674
ENG	HALLMARK_KRAS_SIGNALING_UP,HALLMARK_TGF_BETA_SIGNALING			-0.629295
TNFSF11	HALLMARK_IL2_STAT5_SIGNALING			0.592879
IL13	HALLMARK_IL2_STAT5_SIGNALING,HALLMARK_ALLOGRAFT_REJECTION			-0.192439
TALDO1	HALLMARK_GLYCOLYSIS,HALLMARK_SPERMATOGENESIS,HALLMARK_ADIPOGENESIS			0.461229
PREP	HALLMARK_COMPLEMENT,HALLMARK_COAGULATION			0.303437
LIG4			B cells	-0.717515
DDC	HALLMARK_XENOBIOTIC_METABOLISM			-0.25197
IMP4	HALLMARK_MYC_TARGETS_V2			0.856017
RABGAP1	HALLMARK_MITOTIC_SPINDLE			-0.602962
C5AR1	HALLMARK_INFLAMMATORY_RESPONSE			-0.0550961
SDAD1	HALLMARK_UNFOLDED_PROTEIN_RESPONSE			0.478607
EDIL3	HALLMARK_EPITHELIAL_MESENCHYMAL_TRANSITION			-0.526209
DTX2	HALLMARK_NOTCH_SIGNALING			1.10686
LY86	HALLMARK_ALLOGRAFT_REJECTION			-0.0614209
CCNA2	HALLMARK_MYC_TARGETS_V1,HALLMARK_G2M_CHECKPOINT		Cell cycle	1.85326
RALBP1	HALLMARK_MITOTIC_SPINDLE			-0.330058
SEMA3C	HALLMARK_PEROXISOME			-0.2348
NCOA7	HALLMARK_INTERFERON_ALPHA_RESPONSE			-0.426629
CRYAB	HALLMARK_MYOGENESIS			-0.993449
SH2B3	HALLMARK_COMPLEMENT			-0.270582
GTF2A2	HALLMARK_DNA_REPAIR			0.0598842
SPC25	HALLMARK_E2F_TARGETS	TCGA-BRCA		1.84839
APRT	HALLMARK_DNA_REPAIR			0.756636
CAMK4	HALLMARK_PI3K_AKT_MTOR_SIGNALING,HALLMARK_SPERMATOGENESIS			-0.42431
MAPK9	HALLMARK_PI3K_AKT_MTOR_SIGNALING			-0.0997551
FTCD	HALLMARK_HEME_METABOLISM			-0.154163
WASF2	HALLMARK_MITOTIC_SPINDLE			-0.545193
SYCP1	HALLMARK_SPERMATOGENESIS			0.0689765
CALD1	HALLMARK_EPITHELIAL_MESENCHYMAL_TRANSITION			-0.764259
POU2F1	HALLMARK_IL2_STAT5_SIGNALING			0.389676
ABCA5	HALLMARK_BILE_ACID_METABOLISM			-0.558841
MTMR10	HALLMARK_KRAS_SIGNALING_UP			-1.4903
DIO1	HALLMARK_PEROXISOME,HALLMARK_BILE_ACID_METABOLISM			-0.507461
EXOSC4	HALLMARK_UNFOLDED_PROTEIN_RESPONSE			0.944946
PSMG1	HALLMARK_MTORC1_SIGNALING,HALLMARK_SPERMATOGENESIS			0.768157
COL6A3	HALLMARK_MYOGENESIS,HALLMARK_EPITHELIAL_MESENCHYMAL_TRANSITION			0.214188
SORBS3	HALLMARK_APICAL_JUNCTION,HALLMARK_MYOGENESIS			-0.801707
PGLS	HALLMARK_GLYCOLYSIS,HALLMARK_HEME_METABOLISM			0.653805
SCD	HALLMARK_CHOLESTEROL_HOMEOSTASIS,HALLMARK_MTORC1_SIGNALING,HALLMARK_ANDROGEN_RESPONSE,HALLMARK_MYOGENESIS			0.963668
B3GAT1	HALLMARK_GLYCOLYSIS			-0.251021
DUSP1	HALLMARK_TNFA_SIGNALING_VIA_NFKB,HALLMARK_HYPOXIA,HALLMARK_UV_RESPONSE_DN			-1.26445
TSPAN7	HALLMARK_KRAS_SIGNALING_UP			-1.39121
EXOSC6			B cells	0.0972723
FAM83A		TCGA-LUAD		0.766952
HNRNPA1	HALLMARK_MYC_TARGETS_V1			0.685124
AQP3	HALLMARK_ESTROGEN_RESPONSE_EARLY,HALLMARK_HEME_METABOLISM,HALLMARK_UV_RESPONSE_UP			-0.791617
ORAI1			T cells	0.373172
TCEA1	HALLMARK_MTORC1_SIGNALING,HALLMARK_HEME_METABOLISM			0.467248
PROCR	HALLMARK_INTERFERON_ALPHA_RESPONSE,HALLMARK_P53_PATHWAY			0.087438
ADAM9	HALLMARK_COMPLEMENT,HALLMARK_APICAL_JUNCTION,HALLMARK_COAGULATION			0.24519
TMBIM6	HALLMARK_XENOBIOTIC_METABOLISM,HALLMARK_UV_RESPONSE_UP			-0.313594
LRFN1		TCGA-PRAD		0.314359
ADAM17	HALLMARK_KRAS_SIGNALING_UP,HALLMARK_WNT_BETA_CATENIN_SIGNALING			0.333063
TOM1L1	HALLMARK_PROTEIN_SECRETION			-0.0913259
FSHB	HALLMARK_KRAS_SIGNALING_DN			-0.223502
GAPDH	HALLMARK_MTORC1_SIGNALING,HALLMARK_HYPOXIA		Hypoxia,Housekeeping	1.33377
ERCC4	HALLMARK_DNA_REPAIR		DNA repair	-0.192455
MPP2	HALLMARK_XENOBIOTIC_METABOLISM			-0.594741
PIPOX	HALLMARK_BILE_ACID_METABOLISM			-0.51268
PQLC2		TCGA-BLCA		0.885141
PCOLCE2	HALLMARK_EPITHELIAL_MESENCHYMAL_TRANSITION			-1.19129
CKAP4	HALLMARK_IL2_STAT5_SIGNALING			0.719627
PLOD2	HALLMARK_GLYCOLYSIS,HALLMARK_MTORC1_SIGNALING,HALLMARK_EPITHELIAL_MESENCHYMAL_TRANSITION			0.414127
HADHB	HALLMARK_FATTY_ACID_METABOLISM,HALLMARK_OXIDATIVE_PHOSPHORYLATION			-0.98917
DST	HALLMARK_MITOTIC_SPINDLE,HALLMARK_PROTEIN_SECRETION,HALLMARK_EPITHELIAL_MESENCHYMAL_TRANSITION			-0.552889
CALB2	HALLMARK_APICAL_JUNCTION,HALLMARK_ESTROGEN_RESPONSE_EARLY			-0.0668126
MTHFD2	HALLMARK_UNFOLDED_PROTEIN_RESPONSE,HALLMARK_MTORC1_SIGNALING,HALLMARK_E2F_TARGETS,HALLMARK_INTERFERON_GAMMA_RESPONSE			1.27301
MSC	HALLMARK_TNFA_SIGNALING_VIA_NFKB			0.406928
POLA2	HALLMARK_G2M_CHECKPOINT,HALLMARK_E2F_TARGETS,HALLMARK_DNA_REPAIR			1.22942
PXN	HALLMARK_MITOTIC_SPINDLE		Angiogenesis	0.129165
CCL19	HALLMARK_ALLOGRAFT_REJECTION			-0.493483
MGP	HALLMARK_EPITHELIAL_MESENCHYMAL_TRANSITION			-0.898687
HEY2	HALLMARK_WNT_BETA_CATENIN_SIGNALING,HALLMARK_HEDGEHOG_SIGNALING			-0.0989867
FMO3	HALLMARK_XENOBIOTIC_METABOLISM			-0.102033
TACC3	HALLMARK_E2F_TARGETS,HALLMARK_G2M_CHECKPOINT	TCGA-UCEC		1.66892
POLD4	HALLMARK_DNA_REPAIR		DNA repair	0.24045
CXCL14	HALLMARK_ESTROGEN_RESPONSE_LATE			-0.427476
IPCEF1	HALLMARK_REACTIVE_OXYGEN_SPECIES_PATHWAY			-0.854969
PECAM1	HALLMARK_APICAL_JUNCTION,HALLMARK_KRAS_SIGNALING_UP,HALLMARK_COAGULATION			-0.80198
AMOT	HALLMARK_HEDGEHOG_SIGNALING			-0.262722
ELOVL3	HALLMARK_SPERMATOGENESIS			-0.0232692
OPTN	HALLMARK_BILE_ACID_METABOLISM,HALLMARK_HEME_METABOLISM			-0.480111
MON2	HALLMARK_PROTEIN_SECRETION			-0.455394
FGF18	HALLMARK_UV_RESPONSE_UP			-0.169136
PMM2	HALLMARK_GLYCOLYSIS			1.29598
KIF11	HALLMARK_MITOTIC_SPINDLE,HALLMARK_G2M_CHECKPOINT			1.66271
ORC6L		TCGA-LUSC		2.16767
TM7SF3	HALLMARK_P53_PATHWAY			-0.0196996
MMD	HALLMARK_KRAS_SIGNALING_UP			0.069025
CLDN5	HALLMARK_APICAL_JUNCTION			-1.29484
IMPA2	HALLMARK_ESTROGEN_RESPONSE_LATE			-0.394699
FABP6	HALLMARK_PEROXISOME	TCGA-KIRC		1.14131
COL4A2	HALLMARK_COMPLEMENT,HALLMARK_MYOGENESIS,HALLMARK_EPITHELIAL_MESENCHYMAL_TRANSITION			0.349417
PTPRJ	HALLMARK_KRAS_SIGNALING_DN			0.00776078
MYBL2	HALLMARK_E2F_TARGETS,HALLMARK_G2M_CHECKPOINT	TCGA-UCEC		2.08328
COL8A2	HALLMARK_EPITHELIAL_MESENCHYMAL_TRANSITION			0.00893382
TNNT3	HALLMARK_MYOGENESIS			-0.691774
CCDC28A	HALLMARK_HEME_METABOLISM			-0.680756
HIRA	HALLMARK_G2M_CHECKPOINT			-0.0501968
TRIM25	HALLMARK_INTERFERON_ALPHA_RESPONSE,HALLMARK_INTERFERON_GAMMA_RESPONSE			-0.0570666
PER1	HALLMARK_TNFA_SIGNALING_VIA_NFKB			-1.05936
RND3	HALLMARK_UV_RESPONSE_DN			-0.458482
PIGQ	HALLMARK_HEME_METABOLISM			0.190754
TAF10	HALLMARK_DNA_REPAIR			0.724734
AZGP1	HALLMARK_ANDROGEN_RESPONSE			-0.1481
YTHDC1	HALLMARK_UV_RESPONSE_DN,HALLMARK_G2M_CHECKPOINT			-0.34454
PGR	HALLMARK_ESTROGEN_RESPONSE_EARLY,HALLMARK_ESTROGEN_RESPONSE_LATE			-1.08336
TSPO2	HALLMARK_HEME_METABOLISM			0.0257133
AMACR	HALLMARK_IL2_STAT5_SIGNALING,HALLMARK_BILE_ACID_METABOLISM	TCGA-PRAD		0.239935
ERCC8	HALLMARK_DNA_REPAIR		DNA repair	0.149772
PYGL	HALLMARK_GLYCOLYSIS			0.223287
FFAR2	HALLMARK_INFLAMMATORY_RESPONSE			0.119938
TNFRSF1B	HALLMARK_IL2_STAT5_SIGNALING,HALLMARK_INFLAMMATORY_RESPONSE,HALLMARK_KRAS_SIGNALING_UP,HALLMARK_IL6_JAK_STAT3_SIGNALING			-0.107133
PKP1	HALLMARK_KRAS_SIGNALING_DN,HALLMARK_HYPOXIA			0.417485
DDX10	HALLMARK_UNFOLDED_PROTEIN_RESPONSE			0.68979
CD80	HALLMARK_KRAS_SIGNALING_DN,HALLMARK_TNFA_SIGNALING_VIA_NFKB,HALLMARK_ALLOGRAFT_REJECTION			0.547836
PRKCE	HALLMARK_UV_RESPONSE_DN			-1.20031
CDKN2B	HALLMARK_UV_RESPONSE_UP,HALLMARK_P53_PATHWAY		Cell cycle	-0.0387721
LOX	HALLMARK_HYPOXIA,HALLMARK_EPITHELIAL_MESENCHYMAL_TRANSITION			0.491729
HTRA1	HALLMARK_COAGULATION,HALLMARK_EPITHELIAL_MESENCHYMAL_TRANSITION			-0.113807
FANCC	HALLMARK_G2M_CHECKPOINT			0.443151
UQCR11	HALLMARK_OXIDATIVE_PHOSPHORYLATION,HALLMARK_ADIPOGENESIS			-0.0299251
PEX11B	HALLMARK_PEROXISOME			0.00832686
RRM2	HALLMARK_MTORC1_SIGNALING,HALLMARK_E2F_TARGETS			1.74027
SRC	HALLMARK_COMPLEMENT,HALLMARK_APICAL_JUNCTION			0.658677
C1S	HALLMARK_COMPLEMENT,HALLMARK_COAGULATION,HALLMARK_INTERFERON_ALPHA_RESPONSE,HALLMARK_INTERFERON_GAMMA_RESPONSE		B cells	-0.485098
CTSK	HALLMARK_COAGULATION			0.0526425
HMGCS2	HALLMARK_ESTROGEN_RESPONSE_LATE,HALLMARK_COAGULATION,HALLMARK_FATTY_ACID_METABOLISM			-0.844898
GYS2	HALLMARK_GLYCOLYSIS			-0.426235
AKAP10	HALLMARK_COMPLEMENT			-0.510583
GNB4	HALLMARK_COMPLEMENT			-0.148357
STAG3	HALLMARK_KRAS_SIGNALING_DN			0.448445
TNFRSF18	HALLMARK_IL2_STAT5_SIGNALING			0.935811
BOLA2	HALLMARK_DNA_REPAIR			1.25369
RASA2	HALLMARK_MITOTIC_SPINDLE,HALLMARK_UV_RESPONSE_DN			-0.136573
GMFB	HALLMARK_COMPLEMENT			-0.17318
CASP2	HALLMARK_APOPTOSIS	TCGA-BLCA,TCGA-SARC		1.30352
LCAT	HALLMARK_XENOBIOTIC_METABOLISM			-0.371273
MAPK13	HALLMARK_APICAL_JUNCTION,HALLMARK_ESTROGEN_RESPONSE_LATE			0.546209
CDK13	HALLMARK_UV_RESPONSE_DN			0.446864
ITPK1	HALLMARK_ESTROGEN_RESPONSE_EARLY,HALLMARK_ESTROGEN_RESPONSE_LATE			-0.263618
CYP4F11	HALLMARK_ESTROGEN_RESPONSE_LATE			0.199993
SHE	HALLMARK_IL2_STAT5_SIGNALING,HALLMARK_SPERMATOGENESIS			-1.23423
PLA2G2A	HALLMARK_IL6_JAK_STAT3_SIGNALING			-0.346542
ASB13	HALLMARK_ESTROGEN_RESPONSE_EARLY			-0.272403
POLH	HALLMARK_P53_PATHWAY,HALLMARK_DNA_REPAIR		DNA repair	0.394867
RORA	HALLMARK_IL2_STAT5_SIGNALING,HALLMARK_HYPOXIA			-0.925062
RHOF	HALLMARK_MITOTIC_SPINDLE,HALLMARK_APICAL_JUNCTION			-0.224531
HDAC3	HALLMARK_P53_PATHWAY			0.287923
MDK	HALLMARK_APICAL_JUNCTION,HALLMARK_ESTROGEN_RESPONSE_LATE			1.11268
LGALS7	HALLMARK_KRAS_SIGNALING_DN			0.296937
UBA7	HALLMARK_INTERFERON_ALPHA_RESPONSE			-0.350541
FKBP14	HALLMARK_UNFOLDED_PROTEIN_RESPONSE			0.422537
MDH2	HALLMARK_GLYCOLYSIS,HALLMARK_OXIDATIVE_PHOSPHORYLATION,HALLMARK_FATTY_ACID_METABOLISM,HALLMARK_ADIPOGENESIS			0.577537
SFPQ	HALLMARK_G2M_CHECKPOINT			0.672968
HIST2H2BE		TCGA-PAAD		0.429505
GFPT2	HALLMARK_KRAS_SIGNALING_UP,HALLMARK_TNFA_SIGNALING_VIA_NFKB			-0.289974
IFIT3	HALLMARK_INTERFERON_ALPHA_RESPONSE,HALLMARK_INTERFERON_GAMMA_RESPONSE			0.0706832
PCLO	HALLMARK_COMPLEMENT			-0.328842
MSTO1		TCGA-LIHC,TCGA-LUAD		1.1475
SDHC	HALLMARK_GLYCOLYSIS,HALLMARK_OXIDATIVE_PHOSPHORYLATION,HALLMARK_FATTY_ACID_METABOLISM,HALLMARK_ADIPOGENESIS			0.00681781
EXOSC9	HALLMARK_UNFOLDED_PROTEIN_RESPONSE			0.772351
IL1B	HALLMARK_APOPTOSIS,HALLMARK_KRAS_SIGNALING_UP,HALLMARK_ALLOGRAFT_REJECTION,HALLMARK_IL6_JAK_STAT3_SIGNALING,HALLMARK_INFLAMMATORY_RESPONSE,HALLMARK_TNFA_SIGNALING_VIA_NFKB			-0.120984
PDLIM4	HALLMARK_EPITHELIAL_MESENCHYMAL_TRANSITION			-0.21965
NUDT4	HALLMARK_HEME_METABOLISM			-0.267342
HJURP		TCGA-BRCA,TCGA-LUSC		2.16652
NDUFB5	HALLMARK_OXIDATIVE_PHOSPHORYLATION			-0.0331034
CH25H	HALLMARK_BILE_ACID_METABOLISM			-0.633166
SLC25A6	HALLMARK_OXIDATIVE_PHOSPHORYLATION			-0.0514803
CGREF1		TCGA-PRAD		0.853154
GUCY2D	HALLMARK_APOPTOSIS			0.356865
MARK4	HALLMARK_MITOTIC_SPINDLE			0.645979
PWP1	HALLMARK_MYC_TARGETS_V1			0.607826
QSOX2		TCGA-PRAD		1.34906
UBE2L6	HALLMARK_INTERFERON_GAMMA_RESPONSE,HALLMARK_INTERFERON_ALPHA_RESPONSE,HALLMARK_FATTY_ACID_METABOLISM			0.471414
CCND1	HALLMARK_ESTROGEN_RESPONSE_EARLY,HALLMARK_ANDROGEN_RESPONSE,HALLMARK_ESTROGEN_RESPONSE_LATE,HALLMARK_TNFA_SIGNALING_VIA_NFKB,HALLMARK_APOPTOSIS,HALLMARK_G2M_CHECKPOINT,HALLMARK_NOTCH_SIGNALING		Cell cycle	0.769954
EPHX2	HALLMARK_PEROXISOME,HALLMARK_BILE_ACID_METABOLISM,HALLMARK_ADIPOGENESIS			-1.27466
PRDX1	HALLMARK_PEROXISOME,HALLMARK_MTORC1_SIGNALING,HALLMARK_REACTIVE_OXYGEN_SPECIES_PATHWAY			0.276271
VDAC3	HALLMARK_MYC_TARGETS_V1,HALLMARK_SPERMATOGENESIS,HALLMARK_OXIDATIVE_PHOSPHORYLATION			0.0736363
GALC	HALLMARK_PROTEIN_SECRETION			-0.65563
GAD2	HALLMARK_FATTY_ACID_METABOLISM			0.100595
DHRS2	HALLMARK_ESTROGEN_RESPONSE_EARLY,HALLMARK_ESTROGEN_RESPONSE_LATE			0.590653
CPB2	HALLMARK_COAGULATION			-0.139301
RPL39L	HALLMARK_SPERMATOGENESIS			0.466452
NLGN3	HALLMARK_APICAL_JUNCTION			-1.01202
CD44	HALLMARK_ESTROGEN_RESPONSE_EARLY,HALLMARK_ESTROGEN_RESPONSE_LATE,HALLMARK_APOPTOSIS,HALLMARK_EPITHELIAL_MESENCHYMAL_TRANSITION,HALLMARK_GLYCOLYSIS,HALLMARK_IL6_JAK_STAT3_SIGNALING,HALLMARK_IL2_STAT5_SIGNALING,HALLMARK_TNFA_SIGNALING_VIA_NFKB			0.425257
TAOK2	HALLMARK_MITOTIC_SPINDLE,HALLMARK_APICAL_JUNCTION			0.218191
RRP9	HALLMARK_UNFOLDED_PROTEIN_RESPONSE,HALLMARK_MTORC1_SIGNALING,HALLMARK_MYC_TARGETS_V1,HALLMARK_MYC_TARGETS_V2			1.12595
STX12	HALLMARK_PROTEIN_SECRETION			-1.61718
GATA1	HALLMARK_IL2_STAT5_SIGNALING,HALLMARK_HEME_METABOLISM			-0.593652
ELOVL6	HALLMARK_MTORC1_SIGNALING,HALLMARK_ADIPOGENESIS			0.204579
CALCR	HALLMARK_ESTROGEN_RESPONSE_EARLY,HALLMARK_ESTROGEN_RESPONSE_LATE			-0.146233
SPRY4	HALLMARK_IL2_STAT5_SIGNALING			0.333545
FBN2	HALLMARK_EPITHELIAL_MESENCHYMAL_TRANSITION			0.468913
GNAI3	HALLMARK_COMPLEMENT,HALLMARK_INFLAMMATORY_RESPONSE,HALLMARK_ANDROGEN_RESPONSE			0.0375527
GUK1	HALLMARK_DNA_REPAIR			0.401113
IGSF1	HALLMARK_ESTROGEN_RESPONSE_LATE			-0.175821
ATG4A	HALLMARK_HEME_METABOLISM			-0.492589
CEBPB	HALLMARK_COMPLEMENT,HALLMARK_UNFOLDED_PROTEIN_RESPONSE,HALLMARK_TNFA_SIGNALING_VIA_NFKB			0.301286
SIRT1	HALLMARK_SPERMATOGENESIS			-0.750935
IL7	HALLMARK_IL6_JAK_STAT3_SIGNALING,HALLMARK_INTERFERON_GAMMA_RESPONSE,HALLMARK_INTERFERON_ALPHA_RESPONSE,HALLMARK_ALLOGRAFT_REJECTION			-0.243937
CACNG1	HALLMARK_KRAS_SIGNALING_DN,HALLMARK_MYOGENESIS			0.159913
VCL	HALLMARK_MITOTIC_SPINDLE,HALLMARK_APICAL_JUNCTION			-0.797709
SRD5A1	HALLMARK_MTORC1_SIGNALING			1.00243
IFNB1	HALLMARK_APOPTOSIS		T cells	0.505336
ACSM3	HALLMARK_FATTY_ACID_METABOLISM			-0.70606
PLIN2	HALLMARK_IL2_STAT5_SIGNALING,HALLMARK_HYPOXIA,HALLMARK_ADIPOGENESIS			-0.36161
CDK5RAP2	HALLMARK_MITOTIC_SPINDLE			0.13528
THBD	HALLMARK_ANGIOGENESIS,HALLMARK_COAGULATION			-0.74464
ACTN4	HALLMARK_MITOTIC_SPINDLE,HALLMARK_APICAL_JUNCTION			-0.0390285
SGEF		TCGA-PRAD		-0.914274
FDPS	HALLMARK_PEROXISOME,HALLMARK_CHOLESTEROL_HOMEOSTASIS,HALLMARK_MYOGENESIS			0.281853
CDK4	HALLMARK_E2F_TARGETS,HALLMARK_PI3K_AKT_MTOR_SIGNALING,HALLMARK_G2M_CHECKPOINT,HALLMARK_MYC_TARGETS_V1,HALLMARK_MYC_TARGETS_V2		Cell cycle	1.36746
REEP1	HALLMARK_ESTROGEN_RESPONSE_EARLY,HALLMARK_MYOGENESIS			-0.8201
NAA40		TCGA-BLCA		0.750307
JPH1		TCGA-PAAD		0.380962
C1orf27		TCGA-PAAD		0.366931
MRPL11	HALLMARK_OXIDATIVE_PHOSPHORYLATION			0.478069
RPL39	HALLMARK_ALLOGRAFT_REJECTION			0.465718
SNCG	HALLMARK_ADIPOGENESIS			-0.522316
SIGLEC8		TCGA-KIRC		0.117458
PAK3	HALLMARK_PANCREAS_BETA_CELLS			-0.825365
EMP2	HALLMARK_ESTROGEN_RESPONSE_LATE			-0.481477
RHCG	HALLMARK_APICAL_SURFACE			0.0789154
IL11	HALLMARK_ALLOGRAFT_REJECTION	TCGA-HNSC		0.793297
WFS1	HALLMARK_UNFOLDED_PROTEIN_RESPONSE,HALLMARK_ESTROGEN_RESPONSE_EARLY,HALLMARK_ESTROGEN_RESPONSE_LATE			-0.593261
INSM1	HALLMARK_PANCREAS_BETA_CELLS			-0.0585684
NRP2	HALLMARK_HEDGEHOG_SIGNALING			-0.0201629
PEX14	HALLMARK_PEROXISOME,HALLMARK_UV_RESPONSE_DN,HALLMARK_ADIPOGENESIS			-0.223404
LUC7L3	HALLMARK_E2F_TARGETS			0.460574
HMGB1			T cells	0.152336
RAN	HALLMARK_MYC_TARGETS_V1,HALLMARK_E2F_TARGETS			1.21371
PAM	HALLMARK_GLYCOLYSIS,HALLMARK_PROTEIN_SECRETION,HALLMARK_HYPOXIA			-0.311987
PPP1R15A	HALLMARK_TNFA_SIGNALING_VIA_NFKB,HALLMARK_TGF_BETA_SIGNALING,HALLMARK_KRAS_SIGNALING_UP,HALLMARK_MTORC1_SIGNALING,HALLMARK_HYPOXIA,HALLMARK_P53_PATHWAY			-0.501829
MPZL2	HALLMARK_APICAL_JUNCTION,HALLMARK_KRAS_SIGNALING_UP			0.1192
TRIB2	HALLMARK_KRAS_SIGNALING_UP			-0.241325
LXN	HALLMARK_HYPOXIA			-0.421451
ARHGAP27	HALLMARK_MITOTIC_SPINDLE			0.429047
CLSTN3	HALLMARK_KRAS_SIGNALING_DN			0.434775
COX7A2L	HALLMARK_OXIDATIVE_PHOSPHORYLATION			-0.00124818
SLC22A18	HALLMARK_BILE_ACID_METABOLISM,HALLMARK_UV_RESPONSE_DN			0.291927
SLN	HALLMARK_MYOGENESIS			0.0739063
BTLA			T cells	-0.14665
ICAM5	HALLMARK_APICAL_JUNCTION			0.436
SLBP	HALLMARK_E2F_TARGETS			1.12572
ABCD3	HALLMARK_PEROXISOME,HALLMARK_BILE_ACID_METABOLISM			-0.952937
ATP2B4	HALLMARK_ESTROGEN_RESPONSE_LATE,HALLMARK_UV_RESPONSE_DN			-0.435402
OAS3	HALLMARK_INTERFERON_GAMMA_RESPONSE			0.838124
NUDT1		TCGA-ESCA		1.5484
NEK7	HALLMARK_UV_RESPONSE_DN,HALLMARK_HEME_METABOLISM			-0.771208
STOM	HALLMARK_P53_PATHWAY,HALLMARK_ADIPOGENESIS			-0.741626
MSRB2	HALLMARK_COAGULATION			-0.250011
PDIA6	HALLMARK_UNFOLDED_PROTEIN_RESPONSE			0.692854
BTG1	HALLMARK_UV_RESPONSE_UP,HALLMARK_HYPOXIA,HALLMARK_TNFA_SIGNALING_VIA_NFKB,HALLMARK_INTERFERON_GAMMA_RESPONSE,HALLMARK_P53_PATHWAY			-0.569271
MRPL15	HALLMARK_OXIDATIVE_PHOSPHORYLATION,HALLMARK_ADIPOGENESIS			0.717803
GNGT1	HALLMARK_PI3K_AKT_MTOR_SIGNALING			1.0188
CAD	HALLMARK_MYC_TARGETS_V1			1.32086
GNAI2	HALLMARK_COMPLEMENT,HALLMARK_APICAL_JUNCTION			-0.480312
VAMP3	HALLMARK_PROTEIN_SECRETION			-0.761596
IFI30	HALLMARK_MTORC1_SIGNALING,HALLMARK_INTERFERON_ALPHA_RESPONSE,HALLMARK_INTERFERON_GAMMA_RESPONSE,HALLMARK_P53_PATHWAY			0.573332
EMP1	HALLMARK_IL2_STAT5_SIGNALING,HALLMARK_KRAS_SIGNALING_UP,HALLMARK_APOPTOSIS			-0.777109
RELA	HALLMARK_INFLAMMATORY_RESPONSE,HALLMARK_TNFA_SIGNALING_VIA_NFKB,HALLMARK_APOPTOSIS			0.255114
SECTM1	HALLMARK_INTERFERON_GAMMA_RESPONSE			-0.378883
CLU	HALLMARK_APOPTOSIS,HALLMARK_COMPLEMENT,HALLMARK_CHOLESTEROL_HOMEOSTASIS,HALLMARK_COAGULATION,HALLMARK_MYOGENESIS		B cells	-0.789509
HAX1	HALLMARK_IL6_JAK_STAT3_SIGNALING,HALLMARK_GLYCOLYSIS			0.296818
IL18R1	HALLMARK_IL2_STAT5_SIGNALING,HALLMARK_INFLAMMATORY_RESPONSE,HALLMARK_IL6_JAK_STAT3_SIGNALING			-0.403622
SEC61A1	HALLMARK_P53_PATHWAY,HALLMARK_DNA_REPAIR			1.19162
PDX1	HALLMARK_PANCREAS_BETA_CELLS	TCGA-COAD		0.818292
SSR1	HALLMARK_UNFOLDED_PROTEIN_RESPONSE,HALLMARK_MTORC1_SIGNALING			0.366195
PPT1	HALLMARK_PROTEIN_SECRETION,HALLMARK_APOPTOSIS,HALLMARK_UV_RESPONSE_UP			0.207032
PTX3	HALLMARK_TNFA_SIGNALING_VIA_NFKB,HALLMARK_EPITHELIAL_MESENCHYMAL_TRANSITION			-0.872425
RUVBL2	HALLMARK_MYC_TARGETS_V1			1.10672
TLK1	HALLMARK_MITOTIC_SPINDLE			-0.165938
DYNLT3	HALLMARK_ESTROGEN_RESPONSE_EARLY,HALLMARK_ESTROGEN_RESPONSE_LATE			-0.43057
SLC30A1	HALLMARK_HEME_METABOLISM			-0.372016
NKD1	HALLMARK_WNT_BETA_CATENIN_SIGNALING			-0.497896
SLC27A1	HALLMARK_ADIPOGENESIS			0.0260416
ABCA2	HALLMARK_BILE_ACID_METABOLISM,HALLMARK_CHOLESTEROL_HOMEOSTASIS			0.152334
VPS45	HALLMARK_PROTEIN_SECRETION			0.0111415
NPC2		TCGA-THCA		0.202078
EXOSC7	HALLMARK_MYC_TARGETS_V1			0.417368
PEX1	HALLMARK_BILE_ACID_METABOLISM			-0.0361398
CPEB2	HALLMARK_CHOLESTEROL_HOMEOSTASIS			-0.671319
CYTH2	HALLMARK_MITOTIC_SPINDLE			0.444677
PTPRD	HALLMARK_UV_RESPONSE_UP			-0.471053
MRPS22	HALLMARK_OXIDATIVE_PHOSPHORYLATION			0.162583
ARG1	HALLMARK_KRAS_SIGNALING_UP,HALLMARK_XENOBIOTIC_METABOLISM			-0.294101
NAP1L1	HALLMARK_MYC_TARGETS_V1,HALLMARK_E2F_TARGETS			0.250773
GOLT1A		TCGA-THCA		0.337586
TMPO	HALLMARK_E2F_TARGETS,HALLMARK_G2M_CHECKPOINT			0.703817
GHITM	HALLMARK_ADIPOGENESIS			-0.788807
ITGA2	HALLMARK_APICAL_JUNCTION,HALLMARK_KRAS_SIGNALING_UP,HALLMARK_COAGULATION,HALLMARK_EPITHELIAL_MESENCHYMAL_TRANSITION			0.397019
CFLAR	HALLMARK_TNFA_SIGNALING_VIA_NFKB,HALLMARK_APOPTOSIS			-0.49982
ERCC1	HALLMARK_PEROXISOME,HALLMARK_DNA_REPAIR		B cells,DNA repair	0.432095
CHAF1A	HALLMARK_G2M_CHECKPOINT			1.61603
STXBP1	HALLMARK_PANCREAS_BETA_CELLS			-0.391432
COL13A1		TCGA-THCA		-0.0352771
PUS1	HALLMARK_IL2_STAT5_SIGNALING,HALLMARK_MYC_TARGETS_V2			1.43462
HMGCL	HALLMARK_PEROXISOME,HALLMARK_FATTY_ACID_METABOLISM			-0.649228
FKBP1A	HALLMARK_TGF_BETA_SIGNALING			0.30159
THSD4	HALLMARK_ESTROGEN_RESPONSE_EARLY			-0.833833
PSMB10	HALLMARK_INTERFERON_GAMMA_RESPONSE,HALLMARK_XENOBIOTIC_METABOLISM,HALLMARK_ALLOGRAFT_REJECTION			0.352213
SLC6A14	HALLMARK_KRAS_SIGNALING_DN			0.191491
HBQ1	HALLMARK_HEME_METABOLISM			0.366381
YWHAQ	HALLMARK_MYC_TARGETS_V1			0.1085
COQ5	HALLMARK_ADIPOGENESIS			0.0096809
BRCA2	HALLMARK_MITOTIC_SPINDLE,HALLMARK_E2F_TARGETS,HALLMARK_G2M_CHECKPOINT	TCGA-SARC		1.34131
NCBP2	HALLMARK_MYC_TARGETS_V1,HALLMARK_DNA_REPAIR			1.03614
HSPA2	HALLMARK_SPERMATOGENESIS,HALLMARK_UV_RESPONSE_UP			-1.05124
NDST1	HALLMARK_HYPOXIA			-0.55909
TGFB3	HALLMARK_HYPOXIA		Hypoxia	-0.194508
TCIRG1	HALLMARK_OXIDATIVE_PHOSPHORYLATION			0.471415
MADD	HALLMARK_APOPTOSIS			-0.320348
MYO1C	HALLMARK_IL2_STAT5_SIGNALING,HALLMARK_MYOGENESIS			-0.55299
ARHGAP39		TCGA-BLCA		0.990143
CARTPT	HALLMARK_ALLOGRAFT_REJECTION			-0.293568
PKP3	HALLMARK_ESTROGEN_RESPONSE_LATE			0.670224
CUL5	HALLMARK_G2M_CHECKPOINT			-0.52165
YRDC	HALLMARK_KRAS_SIGNALING_UP,HALLMARK_TNFA_SIGNALING_VIA_NFKB			0.406208
RSU1	HALLMARK_APICAL_JUNCTION			-0.63714
CAPZB	HALLMARK_MITOTIC_SPINDLE			-0.18778
ST3GAL5	HALLMARK_INTERFERON_GAMMA_RESPONSE			-0.153844
IDE	HALLMARK_PEROXISOME,HALLMARK_SPERMATOGENESIS			-0.0119476
NDUFA2	HALLMARK_OXIDATIVE_PHOSPHORYLATION			0.0720219
ODC1	HALLMARK_IL2_STAT5_SIGNALING,HALLMARK_MYC_TARGETS_V1,HALLMARK_G2M_CHECKPOINT,HALLMARK_FATTY_ACID_METABOLISM			0.0661214
CSNK2A2	HALLMARK_SPERMATOGENESIS			0.356876
CD38	HALLMARK_IL6_JAK_STAT3_SIGNALING,HALLMARK_INTERFERON_GAMMA_RESPONSE,HALLMARK_APOPTOSIS			-0.0585007
TCHH	HALLMARK_UV_RESPONSE_UP,HALLMARK_P53_PATHWAY			0.341938
RANBP10	HALLMARK_HEME_METABOLISM			-0.112958
CDK6	HALLMARK_ANDROGEN_RESPONSE,HALLMARK_HEDGEHOG_SIGNALING		Cell cycle	0.0771979
MED24	HALLMARK_GLYCOLYSIS,HALLMARK_ESTROGEN_RESPONSE_EARLY			0.466891
SLC16A6	HALLMARK_TNFA_SIGNALING_VIA_NFKB			-0.00997713
PRSS3	HALLMARK_COMPLEMENT			-0.0128948
MFHAS1	HALLMARK_HEME_METABOLISM			-0.272914
ALDH6A1	HALLMARK_HEME_METABOLISM,HALLMARK_OXIDATIVE_PHOSPHORYLATION			-1.09837
HLA-DRB5			B cells,T cells	-0.209374
KCNN4	HALLMARK_KRAS_SIGNALING_UP			0.699488
IL1R2	HALLMARK_IL2_STAT5_SIGNALING,HALLMARK_IL6_JAK_STAT3_SIGNALING			-0.437997
NMU	HALLMARK_ESTROGEN_RESPONSE_LATE			1.03911
CD247	HALLMARK_ALLOGRAFT_REJECTION			-0.0746938
FBXO7	HALLMARK_HEME_METABOLISM			-0.632601
PDGFC	HALLMARK_IL6_JAK_STAT3_SIGNALING			-0.236417
NCOA6	HALLMARK_APICAL_SURFACE			0.721989
XRCC5	HALLMARK_ANDROGEN_RESPONSE			0.347408
GALM	HALLMARK_IL2_STAT5_SIGNALING			-0.47664
HDAC1	HALLMARK_TGF_BETA_SIGNALING		Cell cycle	0.458509
HOXC11		TCGA-ESCA		1.04988
KHSRP	HALLMARK_UNFOLDED_PROTEIN_RESPONSE			0.835279
UPF1	HALLMARK_G2M_CHECKPOINT			0.418232
GPHN	HALLMARK_ADIPOGENESIS			-0.267705
TP53INP1	HALLMARK_CHOLESTEROL_HOMEOSTASIS			0.130377
PDAP1	HALLMARK_MTORC1_SIGNALING,HALLMARK_UV_RESPONSE_UP			1.1349
FURIN	HALLMARK_IL2_STAT5_SIGNALING,HALLMARK_COAGULATION,HALLMARK_TGF_BETA_SIGNALING,HALLMARK_UV_RESPONSE_UP			0.220821
SPCS3	HALLMARK_UNFOLDED_PROTEIN_RESPONSE,HALLMARK_ANDROGEN_RESPONSE			-0.254099
ARRB1	HALLMARK_NOTCH_SIGNALING			-1.31762
MOV10	HALLMARK_INTERFERON_ALPHA_RESPONSE			0.676878
SLC25A11	HALLMARK_OXIDATIVE_PHOSPHORYLATION			-0.407159
APPBP2	HALLMARK_ANDROGEN_RESPONSE			-0.633228
EIF3B	HALLMARK_MYC_TARGETS_V1			1.47385
RGS1	HALLMARK_INFLAMMATORY_RESPONSE			0.222527
FAS	HALLMARK_APOPTOSIS,HALLMARK_EPITHELIAL_MESENCHYMAL_TRANSITION,HALLMARK_XENOBIOTIC_METABOLISM,HALLMARK_ALLOGRAFT_REJECTION,HALLMARK_IL6_JAK_STAT3_SIGNALING,HALLMARK_INTERFERON_GAMMA_RESPONSE,HALLMARK_P53_PATHWAY		B cells	-0.353699
DEF6	HALLMARK_P53_PATHWAY			0.646441
PFKP	HALLMARK_GLYCOLYSIS,HALLMARK_REACTIVE_OXYGEN_SPECIES_PATHWAY,HALLMARK_HYPOXIA,HALLMARK_INTERFERON_GAMMA_RESPONSE		Hypoxia	0.535427
MASP2	HALLMARK_COAGULATION		B cells	-0.593943
ASF1B	HALLMARK_E2F_TARGETS	TCGA-BRCA		1.97834
C7			B cells	-1.61248
NET1	HALLMARK_MITOTIC_SPINDLE			-0.178098
SOCS1	HALLMARK_ALLOGRAFT_REJECTION,HALLMARK_IL6_JAK_STAT3_SIGNALING,HALLMARK_IL2_STAT5_SIGNALING,HALLMARK_INTERFERON_GAMMA_RESPONSE,HALLMARK_P53_PATHWAY			0.123898
PICK1	HALLMARK_MYOGENESIS			0.184965
UBE2E1	HALLMARK_MYC_TARGETS_V1			0.00754311
IGFBP5	HALLMARK_MTORC1_SIGNALING,HALLMARK_UV_RESPONSE_DN			-0.683113
HS2ST1	HALLMARK_GLYCOLYSIS			0.462235
BIRC3	HALLMARK_KRAS_SIGNALING_UP,HALLMARK_TNFA_SIGNALING_VIA_NFKB,HALLMARK_APOPTOSIS			-0.147562
ARTN	HALLMARK_GLYCOLYSIS			0.814924
TPI1	HALLMARK_GLYCOLYSIS,HALLMARK_MTORC1_SIGNALING,HALLMARK_HYPOXIA			1.0184
BAG1	HALLMARK_ESTROGEN_RESPONSE_EARLY,HALLMARK_MYOGENESIS,HALLMARK_ESTROGEN_RESPONSE_LATE			-0.530839
IMPDH2	HALLMARK_MYC_TARGETS_V1,HALLMARK_DNA_REPAIR			0.627845
SPHK2	HALLMARK_KRAS_SIGNALING_DN			-0.0804637
B4GALT5	HALLMARK_TNFA_SIGNALING_VIA_NFKB			0.135827
CTNND1	HALLMARK_APICAL_JUNCTION			-0.35025
MB	HALLMARK_MYOGENESIS			0.0909887
CALCB	HALLMARK_KRAS_SIGNALING_DN			0.151207
ATP6V1H	HALLMARK_PROTEIN_SECRETION,HALLMARK_OXIDATIVE_PHOSPHORYLATION			-0.210541
CDC7	HALLMARK_G2M_CHECKPOINT	TCGA-SARC	Cell cycle	1.37399
LDHA	HALLMARK_FATTY_ACID_METABOLISM,HALLMARK_GLYCOLYSIS,HALLMARK_MTORC1_SIGNALING,HALLMARK_MYC_TARGETS_V1,HALLMARK_HYPOXIA,HALLMARK_OXIDATIVE_PHOSPHORYLATION		Hypoxia	0.860562
TIPIN	HALLMARK_E2F_TARGETS			0.97016
SLC25A5	HALLMARK_OXIDATIVE_PHOSPHORYLATION			0.0295306
ARHGEF9	HALLMARK_UV_RESPONSE_DN			-0.928101
COX5A	HALLMARK_MYC_TARGETS_V1,HALLMARK_OXIDATIVE_PHOSPHORYLATION			0.233005
KATNB1	HALLMARK_MITOTIC_SPINDLE			0.673556
GNAO1	HALLMARK_MYOGENESIS			-0.876686
BCAT1	HALLMARK_MTORC1_SIGNALING,HALLMARK_XENOBIOTIC_METABOLISM,HALLMARK_ALLOGRAFT_REJECTION			0.520969
XRCC6	HALLMARK_MYC_TARGETS_V1,HALLMARK_ANDROGEN_RESPONSE,HALLMARK_E2F_TARGETS			0.340316
C2orf29		TCGA-LUAD		0.950747
RIPK1	HALLMARK_PI3K_AKT_MTOR_SIGNALING,HALLMARK_INTERFERON_GAMMA_RESPONSE			-0.663496
POM121	HALLMARK_P53_PATHWAY,HALLMARK_DNA_REPAIR			0.74803
NCOA4	HALLMARK_ANDROGEN_RESPONSE,HALLMARK_HEME_METABOLISM			-1.21758
LAMB3	HALLMARK_APICAL_JUNCTION,HALLMARK_TNFA_SIGNALING_VIA_NFKB			0.346867
RBPJ	HALLMARK_WNT_BETA_CATENIN_SIGNALING,HALLMARK_HYPOXIA			-0.0792528
TES	HALLMARK_MTORC1_SIGNALING,HALLMARK_HYPOXIA			-0.165692
MAP3K7	HALLMARK_PI3K_AKT_MTOR_SIGNALING,HALLMARK_TGF_BETA_SIGNALING,HALLMARK_ALLOGRAFT_REJECTION		T cells	0.216027
AKR1A1	HALLMARK_GLYCOLYSIS			0.0838256
CYP11B2	HALLMARK_KRAS_SIGNALING_DN			0.133758
HOXC9		TCGA-STAD,TCGA-HNSC,TCGA-ESCA		0.901133
PREB	HALLMARK_UNFOLDED_PROTEIN_RESPONSE,HALLMARK_ADIPOGENESIS			0.684364
B4GALT1	HALLMARK_APICAL_JUNCTION,HALLMARK_ESTROGEN_RESPONSE_EARLY,HALLMARK_ANDROGEN_RESPONSE,HALLMARK_GLYCOLYSIS,HALLMARK_APICAL_SURFACE,HALLMARK_TNFA_SIGNALING_VIA_NFKB			-0.00435221
CRLF1	HALLMARK_EPITHELIAL_MESENCHYMAL_TRANSITION			-0.0591498
KLF9	HALLMARK_TNFA_SIGNALING_VIA_NFKB			-1.47522
NKX2-5	HALLMARK_UV_RESPONSE_UP			0.507417
CD14	HALLMARK_IL6_JAK_STAT3_SIGNALING,HALLMARK_INFLAMMATORY_RESPONSE,HALLMARK_APOPTOSIS			-0.152064
ALOX15	HALLMARK_SPERMATOGENESIS			0.00493955
HMMR	HALLMARK_GLYCOLYSIS,HALLMARK_E2F_TARGETS,HALLMARK_G2M_CHECKPOINT			1.7658
RBM5	HALLMARK_HEME_METABOLISM			-0.28754
FLNB	HALLMARK_MITOTIC_SPINDLE,HALLMARK_ESTROGEN_RESPONSE_EARLY,HALLMARK_ESTROGEN_RESPONSE_LATE			-0.0603078
AKR1B10	HALLMARK_KRAS_SIGNALING_DN			-0.0869872
C7orf68		TCGA-KIRC		1.10798
EZH2	HALLMARK_SPERMATOGENESIS,HALLMARK_E2F_TARGETS,HALLMARK_G2M_CHECKPOINT			1.94591
IL10RB	HALLMARK_IL6_JAK_STAT3_SIGNALING			-0.102573
FGFR3	HALLMARK_KRAS_SIGNALING_DN,HALLMARK_ESTROGEN_RESPONSE_LATE			-0.213376
NFKBIZ	HALLMARK_IL2_STAT5_SIGNALING			-0.304223
EDN1	HALLMARK_KRAS_SIGNALING_DN,HALLMARK_INFLAMMATORY_RESPONSE,HALLMARK_TNFA_SIGNALING_VIA_NFKB			-0.619655
CTSD	HALLMARK_COMPLEMENT,HALLMARK_P53_PATHWAY			0.225197
CCL20	HALLMARK_INFLAMMATORY_RESPONSE,HALLMARK_TNFA_SIGNALING_VIA_NFKB,HALLMARK_KRAS_SIGNALING_UP			0.634792
TLR2	HALLMARK_IL6_JAK_STAT3_SIGNALING,HALLMARK_INFLAMMATORY_RESPONSE,HALLMARK_TNFA_SIGNALING_VIA_NFKB,HALLMARK_ALLOGRAFT_REJECTION			0.238905
TNIP1	HALLMARK_TNFA_SIGNALING_VIA_NFKB			-0.245816
RARA	HALLMARK_ESTROGEN_RESPONSE_EARLY,HALLMARK_APOPTOSIS			-0.135927
P2RX6	HALLMARK_KRAS_SIGNALING_DN			-0.729583
BANF1	HALLMARK_UNFOLDED_PROTEIN_RESPONSE			0.980323
PKIA	HALLMARK_MYOGENESIS			-0.504616
SCG2	HALLMARK_EPITHELIAL_MESENCHYMAL_TRANSITION,HALLMARK_HEDGEHOG_SIGNALING			0.251937
STK38L	HALLMARK_MITOTIC_SPINDLE			-0.201222
CSE1L	HALLMARK_E2F_TARGETS			1.23373
UBE2J1	HALLMARK_ANDROGEN_RESPONSE			-0.643301
MAP6	HALLMARK_IL2_STAT5_SIGNALING			-1.24091
C1R	HALLMARK_COMPLEMENT,HALLMARK_COAGULATION,HALLMARK_INTERFERON_GAMMA_RESPONSE		B cells	-0.532602
FBXO4	HALLMARK_KRAS_SIGNALING_UP			0.215485
FOXN3	HALLMARK_G2M_CHECKPOINT			-0.98317
METAP1	HALLMARK_FATTY_ACID_METABOLISM			0.1334
ATXN2L		TCGA-SARC		1.52902
NPTX2	HALLMARK_UV_RESPONSE_UP			0.49707
PTPN11	HALLMARK_IL6_JAK_STAT3_SIGNALING,HALLMARK_PI3K_AKT_MTOR_SIGNALING			-0.136888
IMMT	HALLMARK_MTORC1_SIGNALING,HALLMARK_OXIDATIVE_PHOSPHORYLATION,HALLMARK_ADIPOGENESIS			-0.090889
TTK	HALLMARK_MITOTIC_SPINDLE,HALLMARK_SPERMATOGENESIS,HALLMARK_G2M_CHECKPOINT	TCGA-LUSC		1.93724
HSD3B7	HALLMARK_PEROXISOME,HALLMARK_BILE_ACID_METABOLISM			0.52519
AKAP7	HALLMARK_APICAL_SURFACE			-0.853755
ELF1	HALLMARK_ESTROGEN_RESPONSE_EARLY,HALLMARK_INTERFERON_ALPHA_RESPONSE			-0.436066
NOL3	HALLMARK_GLYCOLYSIS	TCGA-KIRC		0.712613
MYL1	HALLMARK_MYOGENESIS			-0.00426035
MYH10	HALLMARK_MITOTIC_SPINDLE,HALLMARK_APICAL_JUNCTION			-0.548084
ATG4B	HALLMARK_MITOTIC_SPINDLE			0.362153
GEM	HALLMARK_TNFA_SIGNALING_VIA_NFKB,HALLMARK_EPITHELIAL_MESENCHYMAL_TRANSITION			-0.603652
F7	HALLMARK_COMPLEMENT			0.0798393
SCARF1	HALLMARK_INFLAMMATORY_RESPONSE			-0.561666
PRPF31	HALLMARK_MYC_TARGETS_V1			0.774262
CIT	HALLMARK_E2F_TARGETS			1.01688
C8orf30A		TCGA-BLCA		1.39306
GP1BA	HALLMARK_COMPLEMENT,HALLMARK_INFLAMMATORY_RESPONSE,HALLMARK_COAGULATION,HALLMARK_KRAS_SIGNALING_DN			-0.357492
SLC2A8	HALLMARK_ESTROGEN_RESPONSE_LATE			0.0967725
PICALM	HALLMARK_HEME_METABOLISM			-0.171275
SEC24D	HALLMARK_PROTEIN_SECRETION,HALLMARK_ANDROGEN_RESPONSE			0.271171
TLE1	HALLMARK_HEDGEHOG_SIGNALING			-0.0181752
DLG1	HALLMARK_MITOTIC_SPINDLE,HALLMARK_APICAL_JUNCTION,HALLMARK_UV_RESPONSE_DN			-0.132722
PHKG1	HALLMARK_HYPOXIA			-0.333179
CBFA2T3	HALLMARK_ESTROGEN_RESPONSE_EARLY			-0.680589
SLC1A4	HALLMARK_UNFOLDED_PROTEIN_RESPONSE,HALLMARK_ESTROGEN_RESPONSE_EARLY,HALLMARK_MTORC1_SIGNALING,HALLMARK_ESTROGEN_RESPONSE_LATE			1.02238
SSPN	HALLMARK_PROTEIN_SECRETION,HALLMARK_MYOGENESIS,HALLMARK_INTERFERON_GAMMA_RESPONSE,HALLMARK_ADIPOGENESIS			-0.860537
GBE1	HALLMARK_MTORC1_SIGNALING,HALLMARK_HYPOXIA,HALLMARK_ADIPOGENESIS			-0.486991
GBP2	HALLMARK_INTERFERON_ALPHA_RESPONSE,HALLMARK_ALLOGRAFT_REJECTION			-0.0608646
LAMC2	HALLMARK_APICAL_JUNCTION,HALLMARK_ESTROGEN_RESPONSE_LATE,HALLMARK_EPITHELIAL_MESENCHYMAL_TRANSITION	TCGA-HNSC		0.418037
SDCCAG8	HALLMARK_KRAS_SIGNALING_UP			-0.179945
FAM91A1		TCGA-STAD		1.03048
FN1	HALLMARK_COMPLEMENT,HALLMARK_COAGULATION,HALLMARK_EPITHELIAL_MESENCHYMAL_TRANSITION			0.396309
GSTO1	HALLMARK_IL2_STAT5_SIGNALING,HALLMARK_XENOBIOTIC_METABOLISM			0.196811
BUB1	HALLMARK_MITOTIC_SPINDLE,HALLMARK_MTORC1_SIGNALING,HALLMARK_SPERMATOGENESIS,HALLMARK_G2M_CHECKPOINT	TCGA-UCEC	Cell cycle	2.03757
PPFIA4	HALLMARK_GLYCOLYSIS,HALLMARK_HYPOXIA,HALLMARK_MYOGENESIS			0.611292
SLC25A28	HALLMARK_INTERFERON_ALPHA_RESPONSE,HALLMARK_INTERFERON_GAMMA_RESPONSE			-0.199848
LAS1L	HALLMARK_MYC_TARGETS_V2			1.23122
GPR182	HALLMARK_SPERMATOGENESIS			-1.38782
DLD	HALLMARK_GLYCOLYSIS,HALLMARK_OXIDATIVE_PHOSPHORYLATION,HALLMARK_FATTY_ACID_METABOLISM,HALLMARK_ADIPOGENESIS			-0.487955
RGS11	HALLMARK_KRAS_SIGNALING_DN			-0.4631
DCP1A	HALLMARK_UNFOLDED_PROTEIN_RESPONSE			-0.562304
GREB1	HALLMARK_ESTROGEN_RESPONSE_EARLY			0.198326
TCL1A	HALLMARK_KRAS_SIGNALING_DN			-0.142228
STEAP4	HALLMARK_ANDROGEN_RESPONSE			-0.592402
ELMOD3	HALLMARK_ADIPOGENESIS			-0.0356654
KLK7	HALLMARK_KRAS_SIGNALING_DN			-0.00274994
CDA	HALLMARK_COMPLEMENT,HALLMARK_XENOBIOTIC_METABOLISM,HALLMARK_DNA_REPAIR			-0.147299
TSPYL2	HALLMARK_UNFOLDED_PROTEIN_RESPONSE,HALLMARK_P53_PATHWAY			-0.55255
PGM1	HALLMARK_MTORC1_SIGNALING,HALLMARK_HYPOXIA,HALLMARK_ADIPOGENESIS			-0.790615
BUB1B	HALLMARK_E2F_TARGETS		Cell cycle	1.89542
RABEP1	HALLMARK_ESTROGEN_RESPONSE_LATE			-0.682228
PEX2	HALLMARK_PEROXISOME			-0.336879
NDUFV3	HALLMARK_GLYCOLYSIS			-0.0462551
CKS2	HALLMARK_E2F_TARGETS,HALLMARK_G2M_CHECKPOINT	TCGA-ESCA		1.66318
SGOL1		TCGA-UCEC		1.74415
PDGFB	HALLMARK_COMPLEMENT,HALLMARK_COAGULATION,HALLMARK_HYPOXIA		Hypoxia	-0.0801358
CCR8	HALLMARK_KRAS_SIGNALING_DN			0.89582
MTHFR	HALLMARK_KRAS_SIGNALING_DN			-0.493842
PMPCA	HALLMARK_OXIDATIVE_PHOSPHORYLATION			0.508578
ZIC1		TCGA-OV		0.505984
TRIM33	HALLMARK_TGF_BETA_SIGNALING			-0.235066
SERP1	HALLMARK_UNFOLDED_PROTEIN_RESPONSE,HALLMARK_MTORC1_SIGNALING			0.0551628
IL18BP	HALLMARK_INTERFERON_GAMMA_RESPONSE			0.167674
TMPRSS6	HALLMARK_COMPLEMENT,HALLMARK_COAGULATION			0.342759
CDCA2		TCGA-KIRC		1.82335
ITGA10	HALLMARK_APICAL_JUNCTION			-0.456731
COX7A2	HALLMARK_OXIDATIVE_PHOSPHORYLATION			0.139129
NEFH	HALLMARK_SPERMATOGENESIS,HALLMARK_APOPTOSIS			-0.369334
HR	HALLMARK_ESTROGEN_RESPONSE_EARLY,HALLMARK_ESTROGEN_RESPONSE_LATE			-0.152431
CSF2	HALLMARK_IL2_STAT5_SIGNALING,HALLMARK_KRAS_SIGNALING_UP,HALLMARK_TNFA_SIGNALING_VIA_NFKB,HALLMARK_IL6_JAK_STAT3_SIGNALING			0.569819
FSCN1	HALLMARK_MITOTIC_SPINDLE,HALLMARK_APICAL_JUNCTION			0.760856
EPB42	HALLMARK_HEME_METABOLISM			-0.363888
GAD1	HALLMARK_XENOBIOTIC_METABOLISM,HALLMARK_SPERMATOGENESIS			0.901338
CACNA1B	HALLMARK_PEROXISOME			0.21559
SALL4		TCGA-READ		1.47914
RIPK2	HALLMARK_INTERFERON_ALPHA_RESPONSE,HALLMARK_ALLOGRAFT_REJECTION,HALLMARK_INFLAMMATORY_RESPONSE,HALLMARK_TNFA_SIGNALING_VIA_NFKB,HALLMARK_INTERFERON_GAMMA_RESPONSE		T cells	1.15565
ZFP36L1	HALLMARK_P53_PATHWAY			-0.466988
HIST1H2BD		TCGA-PAAD		0.667832
EREG	HALLMARK_INFLAMMATORY_RESPONSE,HALLMARK_APOPTOSIS,HALLMARK_KRAS_SIGNALING_UP,HALLMARK_ALLOGRAFT_REJECTION			0.264269
SH2B1	HALLMARK_MYOGENESIS			0.014316
APOE	HALLMARK_XENOBIOTIC_METABOLISM,HALLMARK_ADIPOGENESIS			0.333931
GBF1	HALLMARK_PROTEIN_SECRETION			-0.172124
PAN2	HALLMARK_E2F_TARGETS			0.213432
CMPK2	HALLMARK_INTERFERON_ALPHA_RESPONSE,HALLMARK_INTERFERON_GAMMA_RESPONSE,HALLMARK_DNA_REPAIR			0.180136
DSC1	HALLMARK_APICAL_JUNCTION			-0.00513821
DOCK4	HALLMARK_COMPLEMENT,HALLMARK_MITOTIC_SPINDLE			-0.378339
F13A1	HALLMARK_KRAS_SIGNALING_UP			-0.661948
PDP1	HALLMARK_COMPLEMENT,HALLMARK_OXIDATIVE_PHOSPHORYLATION			0.531395
CLEC4A	HALLMARK_KRAS_SIGNALING_UP			0.100998
NCF4	HALLMARK_ALLOGRAFT_REJECTION			-0.128939
MIF	HALLMARK_GLYCOLYSIS,HALLMARK_HYPOXIA,HALLMARK_FATTY_ACID_METABOLISM		Hypoxia	1.195
PTPN2	HALLMARK_IL6_JAK_STAT3_SIGNALING,HALLMARK_INTERFERON_GAMMA_RESPONSE			0.572604
PIAS3	HALLMARK_UV_RESPONSE_DN			0.698895
SMS	HALLMARK_ANDROGEN_RESPONSE,HALLMARK_FATTY_ACID_METABOLISM			0.696214
RAB27A	HALLMARK_UV_RESPONSE_UP			-0.794175
SPEG	HALLMARK_APICAL_JUNCTION,HALLMARK_MYOGENESIS			-0.547082
TMX1	HALLMARK_PROTEIN_SECRETION			0.17717
CNDP2	HALLMARK_XENOBIOTIC_METABOLISM			-0.25161
FAM54A		TCGA-UCEC		1.87243
PSME3	HALLMARK_MTORC1_SIGNALING			0.607284
GLUL	HALLMARK_FATTY_ACID_METABOLISM			-0.603107
NR6A1	HALLMARK_KRAS_SIGNALING_DN			0.227806
TYMS	HALLMARK_MYC_TARGETS_V1,HALLMARK_DNA_REPAIR			1.48138
ZNF277	HALLMARK_KRAS_SIGNALING_UP			-0.00857621
PAXIP1	HALLMARK_GLYCOLYSIS			0.827084
USP8	HALLMARK_COMPLEMENT			-0.575205
UCP2	HALLMARK_HEME_METABOLISM,HALLMARK_ADIPOGENESIS			0.075097
SPOP	HALLMARK_UV_RESPONSE_DN			-0.703042
NOC4L	HALLMARK_MYC_TARGETS_V2			0.993834
STK25	HALLMARK_REACTIVE_OXYGEN_SPECIES_PATHWAY,HALLMARK_UV_RESPONSE_UP			0.308016
CSAD	HALLMARK_XENOBIOTIC_METABOLISM			0.242104
CPM	HALLMARK_COMPLEMENT			-0.888395
ATR			Cell cycle,DNA repair	0.815209
TP53	HALLMARK_P53_PATHWAY,HALLMARK_WNT_BETA_CATENIN_SIGNALING,HALLMARK_E2F_TARGETS,HALLMARK_DNA_REPAIR		Cell cycle,DNA repair	0.372496
CYB5R1	HALLMARK_UV_RESPONSE_UP			-0.380055
IRAK4	HALLMARK_PI3K_AKT_MTOR_SIGNALING			0.1378
NDUFS1	HALLMARK_OXIDATIVE_PHOSPHORYLATION			-0.573362
CBX5	HALLMARK_E2F_TARGETS			0.16298
DCT	HALLMARK_COAGULATION			-0.662697
NDUFA1	HALLMARK_OXIDATIVE_PHOSPHORYLATION			0.069692
PLOD1	HALLMARK_GLYCOLYSIS,HALLMARK_EPITHELIAL_MESENCHYMAL_TRANSITION			0.931061
COPZ2	HALLMARK_KRAS_SIGNALING_DN			-0.447653
NFE2L1	HALLMARK_HEME_METABOLISM			-0.421151
SUSD4			B cells,T cells	-0.416549
TRIM58	HALLMARK_HEME_METABOLISM			-0.838843
AVL9	HALLMARK_KRAS_SIGNALING_UP			0.765746
BATF2	HALLMARK_INTERFERON_ALPHA_RESPONSE,HALLMARK_INTERFERON_GAMMA_RESPONSE			0.0773507
COX4I1	HALLMARK_OXIDATIVE_PHOSPHORYLATION			-0.115185
NUFIP1	HALLMARK_MTORC1_SIGNALING			0.411563
HSP90B1	HALLMARK_PI3K_AKT_MTOR_SIGNALING,HALLMARK_UNFOLDED_PROTEIN_RESPONSE,HALLMARK_MTORC1_SIGNALING			0.947633
PTK2B	HALLMARK_ANDROGEN_RESPONSE			-0.442787
POMC	HALLMARK_SPERMATOGENESIS			-0.496443
IMP3	HALLMARK_UNFOLDED_PROTEIN_RESPONSE			0.229644
CACYBP	HALLMARK_MTORC1_SIGNALING			1.02078
AKAP13	HALLMARK_MITOTIC_SPINDLE			-0.541747
SPCS1	HALLMARK_UNFOLDED_PROTEIN_RESPONSE,HALLMARK_PANCREAS_BETA_CELLS			0.03415
CHST8	HALLMARK_ESTROGEN_RESPONSE_LATE			-0.540364
MMP7	HALLMARK_COAGULATION			0.565821
DDX25	HALLMARK_SPERMATOGENESIS			-0.966524
SFN	HALLMARK_PI3K_AKT_MTOR_SIGNALING,HALLMARK_P53_PATHWAY,HALLMARK_ESTROGEN_RESPONSE_EARLY,HALLMARK_ESTROGEN_RESPONSE_LATE			0.51594
KAT2A	HALLMARK_WNT_BETA_CATENIN_SIGNALING,HALLMARK_NOTCH_SIGNALING			1.49158
SHROOM2	HALLMARK_MITOTIC_SPINDLE,HALLMARK_APICAL_JUNCTION,HALLMARK_APICAL_SURFACE			0.124731
CFL1	HALLMARK_PI3K_AKT_MTOR_SIGNALING			0.750856
CCND3	HALLMARK_ANDROGEN_RESPONSE,HALLMARK_HEME_METABOLISM,HALLMARK_UV_RESPONSE_UP,HALLMARK_ALLOGRAFT_REJECTION,HALLMARK_IL2_STAT5_SIGNALING,HALLMARK_P53_PATHWAY		Cell cycle	-0.299252
SLC2A1	HALLMARK_ESTROGEN_RESPONSE_EARLY,HALLMARK_PI3K_AKT_MTOR_SIGNALING,HALLMARK_HEME_METABOLISM,HALLMARK_MTORC1_SIGNALING,HALLMARK_HYPOXIA	TCGA-LUSC	Hypoxia	1.14705
ADAMTS1	HALLMARK_ANDROGEN_RESPONSE			-1.0304
TCP1	HALLMARK_MYC_TARGETS_V1			0.417106
AURKA	HALLMARK_MITOTIC_SPINDLE,HALLMARK_E2F_TARGETS,HALLMARK_G2M_CHECKPOINT,HALLMARK_GLYCOLYSIS,HALLMARK_MTORC1_SIGNALING,HALLMARK_SPERMATOGENESIS	TCGA-BLCA,TCGA-UCEC,TCGA-KICH		2.21707
COPB1	HALLMARK_PROTEIN_SECRETION			0.228838
CFTR	HALLMARK_SPERMATOGENESIS			-0.33289
ALDH1A2	HALLMARK_KRAS_SIGNALING_UP			-1.20405
MDH1	HALLMARK_GLYCOLYSIS,HALLMARK_FATTY_ACID_METABOLISM,HALLMARK_OXIDATIVE_PHOSPHORYLATION			-0.505238
NOP14	HALLMARK_UNFOLDED_PROTEIN_RESPONSE			0.676025
DAGLB		TCGA-KIRP		0.976575
DPEP3	HALLMARK_SPERMATOGENESIS	TCGA-OV		0.0835484
ALAS1	HALLMARK_UV_RESPONSE_UP,HALLMARK_XENOBIOTIC_METABOLISM,HALLMARK_OXIDATIVE_PHOSPHORYLATION			-0.458281
MLH1	HALLMARK_E2F_TARGETS		B cells	-0.482464
FJX1	HALLMARK_TNFA_SIGNALING_VIA_NFKB			0.864649
RBL2			Cell cycle	-0.787204
DONSON	HALLMARK_E2F_TARGETS			1.60636
JAGN1	HALLMARK_ADIPOGENESIS			-0.0300731
PPM1A	HALLMARK_TGF_BETA_SIGNALING			-0.771387
HSD17B14	HALLMARK_ANDROGEN_RESPONSE			-0.2307
PLA2G12A	HALLMARK_PI3K_AKT_MTOR_SIGNALING			-0.405211
SNHG3		TCGA-PRAD		1.09963
ALDH3A1	HALLMARK_XENOBIOTIC_METABOLISM,HALLMARK_FATTY_ACID_METABOLISM			-0.0973513
RALA	HALLMARK_DNA_REPAIR			0.690112
DSC3	HALLMARK_APICAL_JUNCTION			0.415741
ZBTB16	HALLMARK_KRAS_SIGNALING_DN,HALLMARK_P53_PATHWAY			-1.38544
CANX	HALLMARK_MTORC1_SIGNALING,HALLMARK_MYC_TARGETS_V1			0.367666
EBI3	HALLMARK_IL6_JAK_STAT3_SIGNALING,HALLMARK_INFLAMMATORY_RESPONSE			0.16443
TP53INP2	HALLMARK_FATTY_ACID_METABOLISM			-0.99694
NDUFA8	HALLMARK_OXIDATIVE_PHOSPHORYLATION			0.292713
PLEKHG2	HALLMARK_MITOTIC_SPINDLE			0.421215
XAF1	HALLMARK_INTERFERON_GAMMA_RESPONSE			0.260923
APLP2	HALLMARK_ADIPOGENESIS			-0.2551
GOSR2	HALLMARK_UNFOLDED_PROTEIN_RESPONSE,HALLMARK_PROTEIN_SECRETION			-0.158877
NRIP1	HALLMARK_ESTROGEN_RESPONSE_EARLY,HALLMARK_ESTROGEN_RESPONSE_LATE			-0.306163
RFC5	HALLMARK_DNA_REPAIR		DNA repair	1.10384
SLC28A2	HALLMARK_INFLAMMATORY_RESPONSE			-0.388945
RAD51AP1	HALLMARK_E2F_TARGETS			1.73003
PMM1	HALLMARK_XENOBIOTIC_METABOLISM,HALLMARK_P53_PATHWAY			-0.636503
SERPINB6	HALLMARK_IL2_STAT5_SIGNALING			-0.275351
NAP1L2	HALLMARK_KRAS_SIGNALING_UP			-1.31141
TATDN2	HALLMARK_UNFOLDED_PROTEIN_RESPONSE			0.178758
MVK	HALLMARK_CHOLESTEROL_HOMEOSTASIS			0.0733848
STIP1	HALLMARK_MTORC1_SIGNALING,HALLMARK_UV_RESPONSE_UP			1.28297
PPP2R2C	HALLMARK_APICAL_JUNCTION			0.433112
CSRP3	HALLMARK_MYOGENESIS			0.167526
PTPRM	HALLMARK_UV_RESPONSE_DN			-0.729105
CXCL12	HALLMARK_ESTROGEN_RESPONSE_EARLY,HALLMARK_EPITHELIAL_MESENCHYMAL_TRANSITION,HALLMARK_ESTROGEN_RESPONSE_LATE			-1.67089
PTP4A3	HALLMARK_MYOGENESIS			0.75604
LAMP2	HALLMARK_COMPLEMENT,HALLMARK_PROTEIN_SECRETION,HALLMARK_COAGULATION,HALLMARK_HEME_METABOLISM			0.245973
BBOX1	HALLMARK_BILE_ACID_METABOLISM			-0.336343
METTL7B	HALLMARK_INTERFERON_GAMMA_RESPONSE	TCGA-THCA		0.400041
HES1	HALLMARK_ESTROGEN_RESPONSE_EARLY,HALLMARK_TNFA_SIGNALING_VIA_NFKB,HALLMARK_NOTCH_SIGNALING			0.0867984
HDAC5	HALLMARK_WNT_BETA_CATENIN_SIGNALING,HALLMARK_MYOGENESIS			-0.556147
PMS2	HALLMARK_E2F_TARGETS			0.946471
S100A10	HALLMARK_FATTY_ACID_METABOLISM,HALLMARK_P53_PATHWAY			0.245478
PCNT	HALLMARK_MITOTIC_SPINDLE			0.126125
COMP	HALLMARK_COAGULATION,HALLMARK_EPITHELIAL_MESENCHYMAL_TRANSITION			0.758568
FAM84A		TCGA-THCA		0.395644
MMP14	HALLMARK_EPITHELIAL_MESENCHYMAL_TRANSITION,HALLMARK_UV_RESPONSE_UP,HALLMARK_COMPLEMENT,HALLMARK_INFLAMMATORY_RESPONSE,HALLMARK_COAGULATION			1.05506
TMEM176A	HALLMARK_KRAS_SIGNALING_UP			-0.124508
DCTN4	HALLMARK_DNA_REPAIR			-0.0600271
GALK2	HALLMARK_GLYCOLYSIS			0.0238351
IL4	HALLMARK_PI3K_AKT_MTOR_SIGNALING,HALLMARK_ALLOGRAFT_REJECTION		T cells	0.140067
SIM2		TCGA-PRAD		0.324228
HPRT1	HALLMARK_ESTROGEN_RESPONSE_LATE,HALLMARK_DNA_REPAIR,HALLMARK_MTORC1_SIGNALING,HALLMARK_XENOBIOTIC_METABOLISM,HALLMARK_MYC_TARGETS_V1		Housekeeping	0.950024
USP15	HALLMARK_COMPLEMENT,HALLMARK_HEME_METABOLISM			-0.195681
SLCO2A1	HALLMARK_ANGIOGENESIS			-0.800039
CHRNA1	HALLMARK_MYOGENESIS			0.750871
COL10A1		TCGA-STAD,TCGA-BRCA,TCGA-HNSC		1.45616
HDAC6	HALLMARK_MITOTIC_SPINDLE			-0.193791
CDO1	HALLMARK_XENOBIOTIC_METABOLISM,HALLMARK_UV_RESPONSE_UP			-1.50427
PAX2		TCGA-OV		0.256344
STMN1	HALLMARK_GLYCOLYSIS,HALLMARK_E2F_TARGETS,HALLMARK_G2M_CHECKPOINT			1.18903
TUFM	HALLMARK_MYC_TARGETS_V1			0.469563
ITGA9	HALLMARK_APICAL_JUNCTION			-0.873545
RAB17	HALLMARK_ESTROGEN_RESPONSE_EARLY			-0.209705
YWHAB	HALLMARK_PI3K_AKT_MTOR_SIGNALING			0.193081
BDKRB2	HALLMARK_MYOGENESIS			-0.738034
ADSL	HALLMARK_FATTY_ACID_METABOLISM			0.515797
MSH2	HALLMARK_PEROXISOME,HALLMARK_E2F_TARGETS		B cells	0.931282
POLE3	HALLMARK_MYC_TARGETS_V1,HALLMARK_UV_RESPONSE_UP			0.917924
SNRPD2	HALLMARK_MYC_TARGETS_V1			0.941746
SLC6A9	HALLMARK_HEME_METABOLISM			-0.0632606
PDLIM5	HALLMARK_MITOTIC_SPINDLE,HALLMARK_ANDROGEN_RESPONSE,HALLMARK_UV_RESPONSE_DN,HALLMARK_XENOBIOTIC_METABOLISM,HALLMARK_TNFA_SIGNALING_VIA_NFKB			-0.470852
ATM			Cell cycle,DNA repair	-0.264993
KIF20B	HALLMARK_MITOTIC_SPINDLE,HALLMARK_G2M_CHECKPOINT			1.13146
ROS1	HALLMARK_INFLAMMATORY_RESPONSE			-0.315772
NDUFA3	HALLMARK_OXIDATIVE_PHOSPHORYLATION			0.151531
GLUD1	HALLMARK_OXIDATIVE_PHOSPHORYLATION			-0.563052
IRF7	HALLMARK_COMPLEMENT,HALLMARK_INTERFERON_ALPHA_RESPONSE,HALLMARK_ALLOGRAFT_REJECTION,HALLMARK_INFLAMMATORY_RESPONSE,HALLMARK_INTERFERON_GAMMA_RESPONSE		B cells,T cells	0.714191
FBXW7	HALLMARK_P53_PATHWAY			-0.127495
CDCA5		TCGA-LUSC,TCGA-LIHC,TCGA-UCEC		2.09519
EPOR	HALLMARK_HEME_METABOLISM			0.19691
CD9	HALLMARK_ESTROGEN_RESPONSE_LATE,HALLMARK_MTORC1_SIGNALING,HALLMARK_IL6_JAK_STAT3_SIGNALING,HALLMARK_CHOLESTEROL_HOMEOSTASIS,HALLMARK_COAGULATION			-0.0692945
LGMN	HALLMARK_COMPLEMENT,HALLMARK_CHOLESTEROL_HOMEOSTASIS,HALLMARK_MTORC1_SIGNALING,HALLMARK_COAGULATION			-0.235261
USP16	HALLMARK_COMPLEMENT			-0.679439
SOD2	HALLMARK_APOPTOSIS,HALLMARK_REACTIVE_OXYGEN_SPECIES_PATHWAY,HALLMARK_UV_RESPONSE_UP,HALLMARK_PEROXISOME,HALLMARK_TNFA_SIGNALING_VIA_NFKB,HALLMARK_INTERFERON_GAMMA_RESPONSE			-0.0181196
C2	HALLMARK_COMPLEMENT,HALLMARK_COAGULATION,HALLMARK_ALLOGRAFT_REJECTION		B cells	0.377324
FBN1	HALLMARK_APICAL_JUNCTION,HALLMARK_COAGULATION,HALLMARK_EPITHELIAL_MESENCHYMAL_TRANSITION			-0.168754
RPL3L	HALLMARK_ALLOGRAFT_REJECTION			0.239916
ISOC1	HALLMARK_PEROXISOME,HALLMARK_BILE_ACID_METABOLISM,HALLMARK_INTERFERON_GAMMA_RESPONSE			-0.656224
C6orf168		TCGA-THCA		7.0012e-05
YIF1A	HALLMARK_UNFOLDED_PROTEIN_RESPONSE			0.798713
PSME1	HALLMARK_INTERFERON_GAMMA_RESPONSE,HALLMARK_INTERFERON_ALPHA_RESPONSE,HALLMARK_FATTY_ACID_METABOLISM			0.283053
ASCL1	HALLMARK_ESTROGEN_RESPONSE_LATE			-0.022255
RDH16	HALLMARK_FATTY_ACID_METABOLISM			0.46954
CYB5B	HALLMARK_MTORC1_SIGNALING,HALLMARK_UV_RESPONSE_UP			0.227457
AK3	HALLMARK_GLYCOLYSIS,HALLMARK_DNA_REPAIR			-1.26659
SPAG5	HALLMARK_E2F_TARGETS	TCGA-UCEC,TCGA-LUAD		1.32549
CFHR2	HALLMARK_KRAS_SIGNALING_UP			0.177187
TNFSF18			T cells	0.227832
PSMD12	HALLMARK_MTORC1_SIGNALING			0.910729
EMP3	HALLMARK_INFLAMMATORY_RESPONSE,HALLMARK_EPITHELIAL_MESENCHYMAL_TRANSITION			-0.316603
FUT1		TCGA-READ		0.413841
DDIT4	HALLMARK_GLYCOLYSIS,HALLMARK_MTORC1_SIGNALING,HALLMARK_UNFOLDED_PROTEIN_RESPONSE,HALLMARK_HYPOXIA,HALLMARK_P53_PATHWAY			0.672441
FN3K	HALLMARK_HEME_METABOLISM			-0.0726983
SPSB1	HALLMARK_TNFA_SIGNALING_VIA_NFKB			-0.0702699
CMKLR1	HALLMARK_INFLAMMATORY_RESPONSE,HALLMARK_KRAS_SIGNALING_UP,HALLMARK_INTERFERON_GAMMA_RESPONSE			-0.437295
ABCD1	HALLMARK_PEROXISOME,HALLMARK_BILE_ACID_METABOLISM			0.512975
PLK2	HALLMARK_TNFA_SIGNALING_VIA_NFKB,HALLMARK_P53_PATHWAY			0.262822
BDNF	HALLMARK_UV_RESPONSE_DN,HALLMARK_EPITHELIAL_MESENCHYMAL_TRANSITION			-0.0605669
RSAD2	HALLMARK_KRAS_SIGNALING_DN,HALLMARK_INTERFERON_ALPHA_RESPONSE,HALLMARK_INTERFERON_GAMMA_RESPONSE			-0.053703
TF	HALLMARK_COAGULATION			-0.477656
GLS2	HALLMARK_P53_PATHWAY			0.240688
CYC1	HALLMARK_MYC_TARGETS_V1,HALLMARK_OXIDATIVE_PHOSPHORYLATION,HALLMARK_ADIPOGENESIS			0.367712
ALOX12B	HALLMARK_KRAS_SIGNALING_DN			0.316965
FCER1G	HALLMARK_COMPLEMENT,HALLMARK_KRAS_SIGNALING_UP		B cells,T cells	0.209253
GPC1	HALLMARK_GLYCOLYSIS,HALLMARK_HYPOXIA,HALLMARK_EPITHELIAL_MESENCHYMAL_TRANSITION			0.502205
ADH7	HALLMARK_XENOBIOTIC_METABOLISM,HALLMARK_FATTY_ACID_METABOLISM			-0.00828748
BET1	HALLMARK_PROTEIN_SECRETION			0.49768
DPYD	HALLMARK_APOPTOSIS			-0.859043
GSTM2	HALLMARK_CHOLESTEROL_HOMEOSTASIS			-0.700443
RBM38	HALLMARK_HEME_METABOLISM			-0.0894622
DLX1		TCGA-PRAD		0.784141
NECAB3		TCGA-KICH		0.500376
TOMM40L		TCGA-LIHC		0.0287854
CPA2	HALLMARK_KRAS_SIGNALING_DN			-0.106426
RAB9A	HALLMARK_PROTEIN_SECRETION			-0.265658
GNAS	HALLMARK_PROTEIN_SECRETION			0.47187
RBX1	HALLMARK_NOTCH_SIGNALING,HALLMARK_DNA_REPAIR		DNA repair	0.341221
RPS6KA5	HALLMARK_G2M_CHECKPOINT			-1.12483
KLKB1	HALLMARK_COMPLEMENT,HALLMARK_COAGULATION			-0.60441
ALDH3B1	HALLMARK_ESTROGEN_RESPONSE_EARLY,HALLMARK_ESTROGEN_RESPONSE_LATE			-0.151879
PSMA2	HALLMARK_MYC_TARGETS_V1,HALLMARK_INTERFERON_GAMMA_RESPONSE			0.697522
FOXC2	HALLMARK_EPITHELIAL_MESENCHYMAL_TRANSITION			-0.102044
DLK1		TCGA-OV		-0.366498
CD48	HALLMARK_IL2_STAT5_SIGNALING,HALLMARK_INFLAMMATORY_RESPONSE			-0.248776
WDR43	HALLMARK_MYC_TARGETS_V2			0.895423
BARD1	HALLMARK_KRAS_SIGNALING_DN,HALLMARK_E2F_TARGETS,HALLMARK_G2M_CHECKPOINT			0.308623
ADAM8	HALLMARK_KRAS_SIGNALING_UP			0.872056
PCDH7	HALLMARK_INFLAMMATORY_RESPONSE			-0.578624
IL1A	HALLMARK_INFLAMMATORY_RESPONSE,HALLMARK_TNFA_SIGNALING_VIA_NFKB,HALLMARK_APOPTOSIS,HALLMARK_P53_PATHWAY			0.344035
ESR2	HALLMARK_PEROXISOME			-0.2392
HSD11B2	HALLMARK_KRAS_SIGNALING_DN,HALLMARK_PEROXISOME			-0.580689
SLC25A12	HALLMARK_OXIDATIVE_PHOSPHORYLATION			-0.525815
FUS	HALLMARK_UNFOLDED_PROTEIN_RESPONSE			0.873002
LIF	HALLMARK_KRAS_SIGNALING_UP,HALLMARK_ALLOGRAFT_REJECTION,HALLMARK_IL2_STAT5_SIGNALING,HALLMARK_INFLAMMATORY_RESPONSE,HALLMARK_TNFA_SIGNALING_VIA_NFKB,HALLMARK_P53_PATHWAY			0.432264
NEUROG3	HALLMARK_PANCREAS_BETA_CELLS			0.0273822
ITIH3	HALLMARK_KRAS_SIGNALING_DN			-0.694625
PARP14	HALLMARK_INTERFERON_ALPHA_RESPONSE,HALLMARK_INTERFERON_GAMMA_RESPONSE			0.744396
CP	HALLMARK_COMPLEMENT,HALLMARK_HYPOXIA		Hypoxia	-0.434482
HCCS	HALLMARK_FATTY_ACID_METABOLISM,HALLMARK_OXIDATIVE_PHOSPHORYLATION			0.239721
NPY5R	HALLMARK_SPERMATOGENESIS			-1.46435
GLO1	HALLMARK_MYC_TARGETS_V1			0.212576
KIAA1199		TCGA-READ,TCGA-COAD		1.17999
GPR132	HALLMARK_INFLAMMATORY_RESPONSE			0.0768151
E2F5	HALLMARK_UV_RESPONSE_UP		Cell cycle	0.416782
ATG10	HALLMARK_KRAS_SIGNALING_UP			0.0538667
SYNPO	HALLMARK_KRAS_SIGNALING_DN,HALLMARK_MITOTIC_SPINDLE			-1.00904
PSMC3	HALLMARK_UV_RESPONSE_UP			0.499823
NDUFA6	HALLMARK_REACTIVE_OXYGEN_SPECIES_PATHWAY,HALLMARK_OXIDATIVE_PHOSPHORYLATION			-0.0895512
UFM1	HALLMARK_MTORC1_SIGNALING			0.00937099
GCKR	HALLMARK_XENOBIOTIC_METABOLISM			0.113194
SLC35B1	HALLMARK_XENOBIOTIC_METABOLISM			0.870799
C6			B cells	-0.957257
IL4R	HALLMARK_INTERFERON_ALPHA_RESPONSE,HALLMARK_ALLOGRAFT_REJECTION,HALLMARK_IL6_JAK_STAT3_SIGNALING,HALLMARK_IL2_STAT5_SIGNALING,HALLMARK_INFLAMMATORY_RESPONSE,HALLMARK_INTERFERON_GAMMA_RESPONSE		B cells,T cells	-0.260357
MCM6	HALLMARK_MYC_TARGETS_V1,HALLMARK_E2F_TARGETS,HALLMARK_G2M_CHECKPOINT		Cell cycle	1.30098
CACNA2D2	HALLMARK_ESTROGEN_RESPONSE_LATE			-0.879741
SST	HALLMARK_PANCREAS_BETA_CELLS	TCGA-OV		-0.390371
HCN2		TCGA-KICH		0.512027
CD2AP	HALLMARK_MITOTIC_SPINDLE			0.0843606
RAB4A	HALLMARK_ANDROGEN_RESPONSE			-0.239093
PDCD1	HALLMARK_KRAS_SIGNALING_DN			0.255887
SOX10	HALLMARK_KRAS_SIGNALING_DN			-1.4398
ARHGAP29	HALLMARK_MITOTIC_SPINDLE			-0.715337
RNF19B	HALLMARK_TNFA_SIGNALING_VIA_NFKB,HALLMARK_P53_PATHWAY			-0.133849
RIT1	HALLMARK_PI3K_AKT_MTOR_SIGNALING,HALLMARK_MTORC1_SIGNALING,HALLMARK_MYOGENESIS			0.141661
PFKM	HALLMARK_BILE_ACID_METABOLISM,HALLMARK_MYOGENESIS			-0.244728
HADHA	HALLMARK_OXIDATIVE_PHOSPHORYLATION			-0.917105
NFATC4			Angiogenesis	-0.12078
ELN	HALLMARK_EPITHELIAL_MESENCHYMAL_TRANSITION			-0.462842
PTPRE	HALLMARK_INFLAMMATORY_RESPONSE,HALLMARK_TNFA_SIGNALING_VIA_NFKB,HALLMARK_P53_PATHWAY			0.156491
MXD4	HALLMARK_P53_PATHWAY			-0.517683
SYT13	HALLMARK_PANCREAS_BETA_CELLS			0.213335
CALML5	HALLMARK_KRAS_SIGNALING_DN			0.463493
CD69	HALLMARK_INTERFERON_GAMMA_RESPONSE,HALLMARK_INFLAMMATORY_RESPONSE,HALLMARK_TNFA_SIGNALING_VIA_NFKB,HALLMARK_APOPTOSIS			-0.51403
LTF	HALLMARK_COMPLEMENT,HALLMARK_ESTROGEN_RESPONSE_LATE			-0.452994
GAA	HALLMARK_HYPOXIA,HALLMARK_MYOGENESIS			0.110181
CSF2RA	HALLMARK_IL6_JAK_STAT3_SIGNALING,HALLMARK_KRAS_SIGNALING_UP			0.0690644
YWHAH	HALLMARK_PEROXISOME,HALLMARK_APICAL_JUNCTION,HALLMARK_FATTY_ACID_METABOLISM			0.507263
PLAC1	HALLMARK_ESTROGEN_RESPONSE_LATE			0.947108
OXSR1	HALLMARK_REACTIVE_OXYGEN_SPECIES_PATHWAY			-0.404597
SET	HALLMARK_MYC_TARGETS_V1			1.00088
CRIP2	HALLMARK_COAGULATION			-0.361467
CCNG1	HALLMARK_MTORC1_SIGNALING,HALLMARK_P53_PATHWAY			-0.547762
GMPPB	HALLMARK_GLYCOLYSIS			0.0586107
ITGBL1	HALLMARK_KRAS_SIGNALING_UP			0.0668397
SERBP1	HALLMARK_MYC_TARGETS_V1			0.252107
WDHD1		TCGA-SARC		1.62431
VAMP4	HALLMARK_PROTEIN_SECRETION			-0.352693
CLDN16	HALLMARK_KRAS_SIGNALING_DN			-0.255721
ACADM	HALLMARK_OXIDATIVE_PHOSPHORYLATION,HALLMARK_FATTY_ACID_METABOLISM,HALLMARK_ADIPOGENESIS			-1.29231
OCRL	HALLMARK_PROTEIN_SECRETION			0.126607
TNS1	HALLMARK_HEME_METABOLISM			-1.56196
ACAA2	HALLMARK_OXIDATIVE_PHOSPHORYLATION,HALLMARK_FATTY_ACID_METABOLISM,HALLMARK_ADIPOGENESIS			-0.993724
CSRNP2	HALLMARK_P53_PATHWAY			0.388247
CEBPD	HALLMARK_TNFA_SIGNALING_VIA_NFKB			-0.433892
LAPTM5	HALLMARK_KRAS_SIGNALING_UP			0.17089
CXCL16	HALLMARK_CHOLESTEROL_HOMEOSTASIS			0.310901
TFF3	HALLMARK_GLYCOLYSIS,HALLMARK_ESTROGEN_RESPONSE_EARLY,HALLMARK_ESTROGEN_RESPONSE_LATE			-0.348497
MEF2A	HALLMARK_MYOGENESIS			-0.817745
DSCC1	HALLMARK_E2F_TARGETS	TCGA-STAD		1.59056
MVP	HALLMARK_PEROXISOME,HALLMARK_INTERFERON_GAMMA_RESPONSE			0.222017
CD160	HALLMARK_APICAL_SURFACE			-0.531003
GPR83	HALLMARK_IL2_STAT5_SIGNALING			-0.356076
RAC2	HALLMARK_APICAL_JUNCTION			0.230148
DCX	HALLMARK_PANCREAS_BETA_CELLS			-0.382308
PTGDS	HALLMARK_XENOBIOTIC_METABOLISM			-1.22092
MAP3K11	HALLMARK_MITOTIC_SPINDLE			0.331203
TRIO	HALLMARK_MITOTIC_SPINDLE			0.243479
LRRC31		TCGA-PAAD		-0.062347
SPHK1	HALLMARK_INFLAMMATORY_RESPONSE,HALLMARK_TNFA_SIGNALING_VIA_NFKB,HALLMARK_MYOGENESIS,HALLMARK_P53_PATHWAY			0.782059
HSPA13	HALLMARK_UV_RESPONSE_UP			0.0924685
LSP1	HALLMARK_REACTIVE_OXYGEN_SPECIES_PATHWAY,HALLMARK_MYOGENESIS			-0.30532
HEXA	HALLMARK_HYPOXIA			0.181372
DRAM1	HALLMARK_TNFA_SIGNALING_VIA_NFKB,HALLMARK_P53_PATHWAY			0.0236658
NFYB	HALLMARK_UNFOLDED_PROTEIN_RESPONSE			-0.302335
AMIGO1	HALLMARK_APICAL_JUNCTION			-0.866779
HEYL	HALLMARK_NOTCH_SIGNALING			0.111198
TGFBI	HALLMARK_APICAL_JUNCTION,HALLMARK_HYPOXIA,HALLMARK_GLYCOLYSIS,HALLMARK_EPITHELIAL_MESENCHYMAL_TRANSITION			0.838532
ACTR3	HALLMARK_PI3K_AKT_MTOR_SIGNALING,HALLMARK_MTORC1_SIGNALING			0.337357
DCN	HALLMARK_EPITHELIAL_MESENCHYMAL_TRANSITION,HALLMARK_GLYCOLYSIS,HALLMARK_HYPOXIA,HALLMARK_APOPTOSIS			-1.41479
SLC23A2	HALLMARK_PEROXISOME,HALLMARK_BILE_ACID_METABOLISM			-0.42135
F11	HALLMARK_XENOBIOTIC_METABOLISM,HALLMARK_COAGULATION			-1.16775
SQSTM1	HALLMARK_APOPTOSIS,HALLMARK_PI3K_AKT_MTOR_SIGNALING,HALLMARK_UV_RESPONSE_UP,HALLMARK_MTORC1_SIGNALING,HALLMARK_TNFA_SIGNALING_VIA_NFKB			0.440869
XRCC3	HALLMARK_ESTROGEN_RESPONSE_LATE			1.34636
PARP2	HALLMARK_SPERMATOGENESIS,HALLMARK_UV_RESPONSE_UP			0.645106
ARHGAP10	HALLMARK_MITOTIC_SPINDLE			-0.845901
SGMS2	HALLMARK_INFLAMMATORY_RESPONSE			-0.70804
CNOT4	HALLMARK_UNFOLDED_PROTEIN_RESPONSE			-0.062125
ABI1	HALLMARK_MITOTIC_SPINDLE,HALLMARK_INFLAMMATORY_RESPONSE,HALLMARK_ALLOGRAFT_REJECTION			-0.122211
ACSL3	HALLMARK_MTORC1_SIGNALING,HALLMARK_ANDROGEN_RESPONSE			-0.0504773
GRM8	HALLMARK_SPERMATOGENESIS			0.389202
ABCD2	HALLMARK_PEROXISOME,HALLMARK_BILE_ACID_METABOLISM,HALLMARK_XENOBIOTIC_METABOLISM			-0.90246
GRINA	HALLMARK_UV_RESPONSE_UP			0.874373
IL3RA	HALLMARK_IL2_STAT5_SIGNALING,HALLMARK_IL6_JAK_STAT3_SIGNALING			-0.381503
NDUFB7	HALLMARK_OXIDATIVE_PHOSPHORYLATION,HALLMARK_ADIPOGENESIS			0.023464
VDAC2	HALLMARK_APOPTOSIS,HALLMARK_OXIDATIVE_PHOSPHORYLATION			-0.0726844
LYPD3	HALLMARK_KRAS_SIGNALING_DN,HALLMARK_APICAL_SURFACE			0.322489
S100A12	HALLMARK_COMPLEMENT			-0.389077
RHEBL1		TCGA-SARC		1.42309
PGS1	HALLMARK_SPERMATOGENESIS			0.518951
UCK2	HALLMARK_IL2_STAT5_SIGNALING,HALLMARK_G2M_CHECKPOINT			1.30971
CHPF	HALLMARK_GLYCOLYSIS			1.02918
NUDT15	HALLMARK_P53_PATHWAY			0.294946
ATF6	HALLMARK_UNFOLDED_PROTEIN_RESPONSE			-0.19015
NME4	HALLMARK_DNA_REPAIR			0.442678
BCKDHB	HALLMARK_UV_RESPONSE_DN,HALLMARK_FATTY_ACID_METABOLISM			-0.701747
SPTBN2	HALLMARK_KRAS_SIGNALING_DN	TCGA-COAD		0.773215
STARD7	HALLMARK_MYC_TARGETS_V1			-0.0829629
CCR7	HALLMARK_INFLAMMATORY_RESPONSE			-0.00551596
SELENBP1	HALLMARK_HYPOXIA,HALLMARK_HEME_METABOLISM			-1.28048
KLK1	HALLMARK_COMPLEMENT			-0.433054
COX6A1	HALLMARK_OXIDATIVE_PHOSPHORYLATION,HALLMARK_ADIPOGENESIS			0.401348
AGER	HALLMARK_IL2_STAT5_SIGNALING			-0.192742
ATP6V1G1	HALLMARK_OXIDATIVE_PHOSPHORYLATION			0.239163
EIF4E3	HALLMARK_INTERFERON_GAMMA_RESPONSE			-1.32562
FPR1	HALLMARK_INFLAMMATORY_RESPONSE,HALLMARK_INTERFERON_GAMMA_RESPONSE			-0.177651
FEZ1	HALLMARK_APOPTOSIS			-0.954062
WEE1	HALLMARK_E2F_TARGETS,HALLMARK_APOPTOSIS		Cell cycle	-0.331609
GPX1	HALLMARK_APOPTOSIS			0.585904
PNRC1	HALLMARK_CHOLESTEROL_HOMEOSTASIS,HALLMARK_TNFA_SIGNALING_VIA_NFKB,HALLMARK_HYPOXIA			-0.902928
MSRA	HALLMARK_REACTIVE_OXYGEN_SPECIES_PATHWAY			-1.19429
HOPX	HALLMARK_IL2_STAT5_SIGNALING			-0.45061
TNFRSF21	HALLMARK_ANGIOGENESIS,HALLMARK_IL2_STAT5_SIGNALING,HALLMARK_IL6_JAK_STAT3_SIGNALING			0.376478
GSTM3	HALLMARK_APICAL_SURFACE,HALLMARK_SPERMATOGENESIS			-0.989994
LPCAT3	HALLMARK_ADIPOGENESIS			0.118701
PTGER3	HALLMARK_ESTROGEN_RESPONSE_LATE,HALLMARK_ADIPOGENESIS			-1.03306
DNM1L	HALLMARK_PROTEIN_SECRETION,HALLMARK_APOPTOSIS			0.316812
TOP2A	HALLMARK_MITOTIC_SPINDLE,HALLMARK_ESTROGEN_RESPONSE_LATE,HALLMARK_E2F_TARGETS,HALLMARK_APOPTOSIS,HALLMARK_G2M_CHECKPOINT,HALLMARK_PEROXISOME	TCGA-LUAD		2.05077
EDF1	HALLMARK_DNA_REPAIR			0.192024
MRAP	HALLMARK_ADIPOGENESIS			-0.344314
CSF3	HALLMARK_INFLAMMATORY_RESPONSE			-0.440567
IL12RB2	HALLMARK_SPERMATOGENESIS			0.227878
ACSM1	HALLMARK_XENOBIOTIC_METABOLISM			-0.456764
CACNA1F	HALLMARK_KRAS_SIGNALING_DN			0.0393049
MAPK11	HALLMARK_APICAL_JUNCTION			0.0856967
SLC7A5	HALLMARK_ESTROGEN_RESPONSE_EARLY,HALLMARK_ESTROGEN_RESPONSE_LATE,HALLMARK_G2M_CHECKPOINT,HALLMARK_MTORC1_SIGNALING,HALLMARK_UNFOLDED_PROTEIN_RESPONSE			0.837847
NR3C2	HALLMARK_BILE_ACID_METABOLISM			-1.73288
PFKFB4		TCGA-BLCA		1.0265
RPL22	HALLMARK_MYC_TARGETS_V1			-0.273383
ID1	HALLMARK_TGF_BETA_SIGNALING,HALLMARK_UV_RESPONSE_DN			-0.607288
CASP8	HALLMARK_INTERFERON_GAMMA_RESPONSE,HALLMARK_INTERFERON_ALPHA_RESPONSE,HALLMARK_APOPTOSIS			0.645731
PTGR1	HALLMARK_XENOBIOTIC_METABOLISM			-0.440778
TIMM8B	HALLMARK_OXIDATIVE_PHOSPHORYLATION			0.341501
KRT17	HALLMARK_P53_PATHWAY			0.73803
TAF13	HALLMARK_DNA_REPAIR			-0.442109
ISG20	HALLMARK_ESTROGEN_RESPONSE_LATE,HALLMARK_APOPTOSIS,HALLMARK_GLYCOLYSIS,HALLMARK_INTERFERON_ALPHA_RESPONSE,HALLMARK_HYPOXIA,HALLMARK_INTERFERON_GAMMA_RESPONSE			0.383253
SHMT1	HALLMARK_E2F_TARGETS			-0.529921
GYPA	HALLMARK_HEME_METABOLISM			-0.374967
ACSL4	HALLMARK_PEROXISOME,HALLMARK_FATTY_ACID_METABOLISM			-0.542493
PPAPDC1A		TCGA-BRCA		0.577195
SOCS3	HALLMARK_IL6_JAK_STAT3_SIGNALING,HALLMARK_TNFA_SIGNALING_VIA_NFKB,HALLMARK_INTERFERON_GAMMA_RESPONSE			-0.467746
EXO1	HALLMARK_G2M_CHECKPOINT	TCGA-LUSC	B cells	2.00898
JAK2	HALLMARK_ESTROGEN_RESPONSE_EARLY,HALLMARK_ESTROGEN_RESPONSE_LATE,HALLMARK_COMPLEMENT,HALLMARK_ALLOGRAFT_REJECTION,HALLMARK_INTERFERON_GAMMA_RESPONSE			-0.759911
KLHDC3	HALLMARK_UV_RESPONSE_UP			0.0581243
ANG	HALLMARK_COMPLEMENT,HALLMARK_GLYCOLYSIS,HALLMARK_COAGULATION			-0.778572
TIAM1	HALLMARK_MITOTIC_SPINDLE,HALLMARK_ESTROGEN_RESPONSE_EARLY,HALLMARK_ESTROGEN_RESPONSE_LATE,HALLMARK_PI3K_AKT_MTOR_SIGNALING,HALLMARK_IL2_STAT5_SIGNALING			-0.404608
DTNA	HALLMARK_HYPOXIA,HALLMARK_MYOGENESIS			-0.403651
CDC14B	HALLMARK_ANDROGEN_RESPONSE			-0.654726
ATP6AP1	HALLMARK_MYOGENESIS,HALLMARK_OXIDATIVE_PHOSPHORYLATION			0.712758
SLC25A20	HALLMARK_OXIDATIVE_PHOSPHORYLATION			-1.24207
PSMD1	HALLMARK_MYC_TARGETS_V1			0.506695
NCAN	HALLMARK_HYPOXIA			0.111356
CDH11	HALLMARK_APICAL_JUNCTION,HALLMARK_EPITHELIAL_MESENCHYMAL_TRANSITION			0.133823
PDK2	HALLMARK_KRAS_SIGNALING_DN			-1.04315
MRPS11	HALLMARK_OXIDATIVE_PHOSPHORYLATION			0.268064
EIF5	HALLMARK_UV_RESPONSE_UP			-0.469219
LOXL1	HALLMARK_EPITHELIAL_MESENCHYMAL_TRANSITION			0.337519
AKT1	HALLMARK_PI3K_AKT_MTOR_SIGNALING,HALLMARK_ANDROGEN_RESPONSE,HALLMARK_ALLOGRAFT_REJECTION			0.223322
ETFDH	HALLMARK_XENOBIOTIC_METABOLISM,HALLMARK_FATTY_ACID_METABOLISM,HALLMARK_OXIDATIVE_PHOSPHORYLATION			-1.31291
TIMM17A	HALLMARK_OXIDATIVE_PHOSPHORYLATION			0.698488
RNF213	HALLMARK_INTERFERON_GAMMA_RESPONSE			0.632747
OPA1	HALLMARK_OXIDATIVE_PHOSPHORYLATION			0.0460915
PLAG1	HALLMARK_KRAS_SIGNALING_DN			-0.0126357
GAB2	HALLMARK_ESTROGEN_RESPONSE_EARLY			-0.367402
FOS	HALLMARK_ESTROGEN_RESPONSE_EARLY,HALLMARK_ESTROGEN_RESPONSE_LATE,HALLMARK_UV_RESPONSE_UP,HALLMARK_HYPOXIA,HALLMARK_TNFA_SIGNALING_VIA_NFKB,HALLMARK_P53_PATHWAY		Hypoxia	-1.08352
BAX	HALLMARK_P53_PATHWAY,HALLMARK_APOPTOSIS,HALLMARK_OXIDATIVE_PHOSPHORYLATION	TCGA-KIRP		1.1806
RABGAP1L	HALLMARK_IL2_STAT5_SIGNALING,HALLMARK_KRAS_SIGNALING_UP			-0.677971
KYNU	HALLMARK_COMPLEMENT,HALLMARK_XENOBIOTIC_METABOLISM,HALLMARK_TNFA_SIGNALING_VIA_NFKB			0.189885
DNAJB8	HALLMARK_SPERMATOGENESIS			0.0426972
G0S2	HALLMARK_KRAS_SIGNALING_UP,HALLMARK_TNFA_SIGNALING_VIA_NFKB,HALLMARK_FATTY_ACID_METABOLISM			-0.425465
PIAS2	HALLMARK_SPERMATOGENESIS			-0.329121
BPHL	HALLMARK_XENOBIOTIC_METABOLISM,HALLMARK_FATTY_ACID_METABOLISM			-0.0366461
RNMT	HALLMARK_DNA_REPAIR			0.291414
SULT1A1	HALLMARK_UV_RESPONSE_UP,HALLMARK_ADIPOGENESIS			-0.662113
CYP1A2	HALLMARK_XENOBIOTIC_METABOLISM			-0.552468
MACC1		TCGA-READ		0.35791
MYC	HALLMARK_ESTROGEN_RESPONSE_EARLY,HALLMARK_E2F_TARGETS,HALLMARK_MYC_TARGETS_V1,HALLMARK_WNT_BETA_CATENIN_SIGNALING,HALLMARK_G2M_CHECKPOINT,HALLMARK_UV_RESPONSE_DN,HALLMARK_IL2_STAT5_SIGNALING,HALLMARK_INFLAMMATORY_RESPONSE,HALLMARK_TNFA_SIGNALING_VIA_NFKB,HALLMARK_MYC_TARGETS_V2		Cell cycle	0.15739
CNBP	HALLMARK_PEROXISOME,HALLMARK_MYC_TARGETS_V1			-0.375213
ACSS1	HALLMARK_FATTY_ACID_METABOLISM			-0.104485
HAGHL		TCGA-KICH		1.46776
IL5	HALLMARK_KRAS_SIGNALING_DN			0.0627226
ICAM1	HALLMARK_APICAL_JUNCTION,HALLMARK_UV_RESPONSE_UP,HALLMARK_ALLOGRAFT_REJECTION,HALLMARK_INFLAMMATORY_RESPONSE,HALLMARK_TNFA_SIGNALING_VIA_NFKB,HALLMARK_INTERFERON_GAMMA_RESPONSE			0.18719
APOH	HALLMARK_ANGIOGENESIS			-0.532724
FZD4	HALLMARK_ADIPOGENESIS			-0.918836
ABCA8	HALLMARK_BILE_ACID_METABOLISM			-1.75812
HMGCR	HALLMARK_CHOLESTEROL_HOMEOSTASIS,HALLMARK_MTORC1_SIGNALING,HALLMARK_ANDROGEN_RESPONSE			-0.319806
TMEM63B		TCGA-UCEC		0.444653
ATP1B3	HALLMARK_ADIPOGENESIS			0.0144849
MBOAT2	HALLMARK_HEME_METABOLISM			-0.0042651
LALBA	HALLMARK_HYPOXIA			0.153245
OVOL2	HALLMARK_ESTROGEN_RESPONSE_EARLY,HALLMARK_ESTROGEN_RESPONSE_LATE			-0.122194
SWAP70	HALLMARK_IL2_STAT5_SIGNALING		B cells	-0.463168
CD3G	HALLMARK_ALLOGRAFT_REJECTION			-0.0889937
LDLRAP1	HALLMARK_APICAL_JUNCTION			-0.138125
HLA-F	HALLMARK_UV_RESPONSE_UP			0.31152
LRPAP1	HALLMARK_ANGIOGENESIS			-0.173478
CRB3	HALLMARK_APICAL_JUNCTION			0.0813267
GCDH	HALLMARK_FATTY_ACID_METABOLISM			-0.116933
MYL2	HALLMARK_MYOGENESIS			-0.17293
SLA	HALLMARK_PI3K_AKT_MTOR_SIGNALING,HALLMARK_MTORC1_SIGNALING			-0.177016
CCT6B	HALLMARK_SPERMATOGENESIS			-0.38339
KCNA3	HALLMARK_INFLAMMATORY_RESPONSE			-0.577271
HES6	HALLMARK_XENOBIOTIC_METABOLISM			1.07027
COX8A	HALLMARK_OXIDATIVE_PHOSPHORYLATION,HALLMARK_ADIPOGENESIS			-0.0089764
ZYX	HALLMARK_APICAL_JUNCTION			-0.159669
CISH	HALLMARK_IL2_STAT5_SIGNALING,HALLMARK_ESTROGEN_RESPONSE_EARLY,HALLMARK_ESTROGEN_RESPONSE_LATE			-0.372027
PSMC2	HALLMARK_MTORC1_SIGNALING			1.03062
EEF1E1	HALLMARK_MTORC1_SIGNALING			0.675922
SUN2	HALLMARK_MITOTIC_SPINDLE			-0.742167
GABBR1	HALLMARK_INFLAMMATORY_RESPONSE			-0.0583615
ITGB4	HALLMARK_APICAL_JUNCTION,HALLMARK_MYOGENESIS,HALLMARK_P53_PATHWAY			0.509135
ACAT1	HALLMARK_OXIDATIVE_PHOSPHORYLATION			-1.22444
COL16A1	HALLMARK_APICAL_JUNCTION,HALLMARK_EPITHELIAL_MESENCHYMAL_TRANSITION			-0.0200891
GJA1	HALLMARK_ESTROGEN_RESPONSE_EARLY,HALLMARK_UV_RESPONSE_DN,HALLMARK_EPITHELIAL_MESENCHYMAL_TRANSITION			-0.0952108
ARFIP2	HALLMARK_MITOTIC_SPINDLE			0.154267
EIF4G2	HALLMARK_MYC_TARGETS_V1			-0.36125
MEF2C	HALLMARK_MYOGENESIS		T cells	-0.97644
TAP2	HALLMARK_ALLOGRAFT_REJECTION		T cells	0.598326
IRF5	HALLMARK_INTERFERON_GAMMA_RESPONSE			0.249202
SMC4	HALLMARK_MITOTIC_SPINDLE,HALLMARK_E2F_TARGETS,HALLMARK_G2M_CHECKPOINT			1.34225
YPEL5	HALLMARK_HEME_METABOLISM			-1.16511
CREG1	HALLMARK_UV_RESPONSE_UP			-0.332612
SLC12A3	HALLMARK_KRAS_SIGNALING_DN			-0.590461
EIF2S3	HALLMARK_UV_RESPONSE_UP			0.580512
PAOX	HALLMARK_BILE_ACID_METABOLISM			-0.305393
SERPINE1	HALLMARK_TNFA_SIGNALING_VIA_NFKB,HALLMARK_TGF_BETA_SIGNALING,HALLMARK_UV_RESPONSE_DN,HALLMARK_EPITHELIAL_MESENCHYMAL_TRANSITION,HALLMARK_COMPLEMENT,HALLMARK_XENOBIOTIC_METABOLISM,HALLMARK_INFLAMMATORY_RESPONSE,HALLMARK_COAGULATION,HALLMARK_HYPOXIA			0.368065
CD4	HALLMARK_ALLOGRAFT_REJECTION		T cells	-0.203181
SERPINA3	HALLMARK_ESTROGEN_RESPONSE_LATE,HALLMARK_KRAS_SIGNALING_UP			-0.316797
SMPDL3A	HALLMARK_IL2_STAT5_SIGNALING			-0.62477
GFRA1	HALLMARK_ESTROGEN_RESPONSE_EARLY			-1.24774
BLCAP	HALLMARK_P53_PATHWAY			0.212307
SNRPG	HALLMARK_MYC_TARGETS_V1			0.985019
ERN1	HALLMARK_UNFOLDED_PROTEIN_RESPONSE			-0.390412
GTF2H3	HALLMARK_DNA_REPAIR		DNA repair	0.262332
LDB1	HALLMARK_HEDGEHOG_SIGNALING			-0.0411574
CCL5	HALLMARK_COMPLEMENT,HALLMARK_ALLOGRAFT_REJECTION,HALLMARK_INFLAMMATORY_RESPONSE,HALLMARK_TNFA_SIGNALING_VIA_NFKB,HALLMARK_INTERFERON_GAMMA_RESPONSE			0.0770966
NFKB1	HALLMARK_INFLAMMATORY_RESPONSE,HALLMARK_TNFA_SIGNALING_VIA_NFKB,HALLMARK_UV_RESPONSE_DN,HALLMARK_INTERFERON_GAMMA_RESPONSE			-0.384474
DNAJB9	HALLMARK_UNFOLDED_PROTEIN_RESPONSE,HALLMARK_ANDROGEN_RESPONSE,HALLMARK_ADIPOGENESIS			-0.349379
ACTN2	HALLMARK_COMPLEMENT,HALLMARK_APICAL_JUNCTION,HALLMARK_MYOGENESIS			-0.683488
RTN4RL1	HALLMARK_APICAL_SURFACE			-0.419383
PELI1	HALLMARK_INTERFERON_GAMMA_RESPONSE			-0.197342
GNG12	HALLMARK_COAGULATION			-0.857206
GINS4	HALLMARK_E2F_TARGETS	TCGA-SARC		1.60173
CNN3	HALLMARK_MYOGENESIS			-0.612405
GNMT	HALLMARK_BILE_ACID_METABOLISM,HALLMARK_XENOBIOTIC_METABOLISM			-0.479377
ANXA5	HALLMARK_COMPLEMENT,HALLMARK_CHOLESTEROL_HOMEOSTASIS			0.0499959
MYO1E	HALLMARK_IL2_STAT5_SIGNALING,HALLMARK_MITOTIC_SPINDLE			0.102132
SLC6A6	HALLMARK_MTORC1_SIGNALING,HALLMARK_XENOBIOTIC_METABOLISM,HALLMARK_HYPOXIA	TCGA-READ		0.411206
TNNT1	HALLMARK_MYOGENESIS			0.907481
TNNC1	HALLMARK_ESTROGEN_RESPONSE_LATE,HALLMARK_MYOGENESIS			-0.718082
CLDN14	HALLMARK_APICAL_JUNCTION			0.20079
TBP			Housekeeping	0.0587891
RAB1A	HALLMARK_MTORC1_SIGNALING			-0.175309
ENPP1	HALLMARK_IL2_STAT5_SIGNALING			-0.543548
AKR1D1	HALLMARK_BILE_ACID_METABOLISM			0.153999
INPP5D			B cells	0.133217
FZD8	HALLMARK_WNT_BETA_CATENIN_SIGNALING,HALLMARK_EPITHELIAL_MESENCHYMAL_TRANSITION			-0.463016
GRPEL1	HALLMARK_UV_RESPONSE_UP,HALLMARK_OXIDATIVE_PHOSPHORYLATION,HALLMARK_ADIPOGENESIS			0.25758
HLA-E	HALLMARK_ALLOGRAFT_REJECTION		T cells	-0.382094
ALCAM	HALLMARK_IL2_STAT5_SIGNALING,HALLMARK_CHOLESTEROL_HOMEOSTASIS			0.136701
IL4I1	HALLMARK_FATTY_ACID_METABOLISM			0.961429
PTPN1	HALLMARK_IL6_JAK_STAT3_SIGNALING,HALLMARK_INTERFERON_GAMMA_RESPONSE			0.136661
IFI27	HALLMARK_INTERFERON_ALPHA_RESPONSE,HALLMARK_INTERFERON_GAMMA_RESPONSE			0.485561
SPON1	HALLMARK_KRAS_SIGNALING_UP			-0.891708
PURA	HALLMARK_G2M_CHECKPOINT			-0.988088
AMPD3	HALLMARK_HYPOXIA			0.284024
SRF	HALLMARK_ANDROGEN_RESPONSE			-0.782944
TSG101	HALLMARK_PROTEIN_SECRETION,HALLMARK_DNA_REPAIR			0.000481243
CHEK2	HALLMARK_E2F_TARGETS		Cell cycle,DNA repair	1.48238
YIPF6	HALLMARK_PROTEIN_SECRETION			0.120107
CREBBP	HALLMARK_APOPTOSIS			-0.0873541
CA9		TCGA-KIRC,TCGA-HNSC		1.32319
CCND2	HALLMARK_APOPTOSIS,HALLMARK_WNT_BETA_CATENIN_SIGNALING,HALLMARK_KRAS_SIGNALING_UP,HALLMARK_IL2_STAT5_SIGNALING,HALLMARK_ALLOGRAFT_REJECTION,HALLMARK_ANGIOGENESIS,HALLMARK_P53_PATHWAY		Cell cycle	-0.255936
CTSO	HALLMARK_COMPLEMENT,HALLMARK_COAGULATION			-0.919561
FCGR1A	HALLMARK_INTERFERON_GAMMA_RESPONSE			0.690764
ORM1	HALLMARK_ADIPOGENESIS			0.150461
STK39	HALLMARK_ANDROGEN_RESPONSE	TCGA-KICH		0.637383
PHF3	HALLMARK_UV_RESPONSE_DN			-0.399823
PTAFR	HALLMARK_INFLAMMATORY_RESPONSE			-0.208901
COPS5	HALLMARK_MTORC1_SIGNALING,HALLMARK_MYC_TARGETS_V1			0.666689
NR4A3	HALLMARK_TNFA_SIGNALING_VIA_NFKB			-1.08298
CAP2	HALLMARK_UV_RESPONSE_DN,HALLMARK_EPITHELIAL_MESENCHYMAL_TRANSITION			-0.537148
SLC4A4	HALLMARK_INFLAMMATORY_RESPONSE			-1.12622
DKK1	HALLMARK_WNT_BETA_CATENIN_SIGNALING,HALLMARK_EPITHELIAL_MESENCHYMAL_TRANSITION			0.29121
PRMT2	HALLMARK_P53_PATHWAY			-0.589923
CEP192	HALLMARK_MITOTIC_SPINDLE			0.134577
SRP14	HALLMARK_PANCREAS_BETA_CELLS			-0.210186
MCM7	HALLMARK_MYC_TARGETS_V1,HALLMARK_E2F_TARGETS,HALLMARK_EPITHELIAL_MESENCHYMAL_TRANSITION		Cell cycle	1.61798
WNT5A	HALLMARK_NOTCH_SIGNALING,HALLMARK_EPITHELIAL_MESENCHYMAL_TRANSITION			0.320768
CLASP1	HALLMARK_MITOTIC_SPINDLE			-0.228222
SOCS5	HALLMARK_ALLOGRAFT_REJECTION			-0.541287
TAP1	HALLMARK_APOPTOSIS,HALLMARK_UV_RESPONSE_UP,HALLMARK_INTERFERON_ALPHA_RESPONSE,HALLMARK_ALLOGRAFT_REJECTION,HALLMARK_TNFA_SIGNALING_VIA_NFKB,HALLMARK_INTERFERON_GAMMA_RESPONSE,HALLMARK_P53_PATHWAY		T cells	1.01608
CBX3	HALLMARK_MYC_TARGETS_V1,HALLMARK_MYC_TARGETS_V2	TCGA-BLCA		1.78865
PTGFR	HALLMARK_KRAS_SIGNALING_DN,HALLMARK_UV_RESPONSE_DN			-1.17208
ARHGAP5	HALLMARK_MITOTIC_SPINDLE			-0.477166
GOLM1		TCGA-LUAD		0.37607
DLX2		TCGA-PRAD		0.821345
CDKN1B	HALLMARK_E2F_TARGETS,HALLMARK_APOPTOSIS,HALLMARK_PI3K_AKT_MTOR_SIGNALING,HALLMARK_G2M_CHECKPOINT,HALLMARK_UV_RESPONSE_DN,HALLMARK_HYPOXIA		Cell cycle,Hypoxia	-0.231696
AGL	HALLMARK_GLYCOLYSIS,HALLMARK_MYOGENESIS			-0.818716
NLRP2		TCGA-OV		-0.19012
MAGI2	HALLMARK_UV_RESPONSE_DN			-1.20929
ERGIC3	HALLMARK_PROTEIN_SECRETION			0.685581
PCDHB1	HALLMARK_KRAS_SIGNALING_DN			-0.505026
LAMA2	HALLMARK_MYOGENESIS,HALLMARK_EPITHELIAL_MESENCHYMAL_TRANSITION			-1.03606
HCLS1	HALLMARK_ALLOGRAFT_REJECTION,HALLMARK_DNA_REPAIR			-0.0271462
P2RY2	HALLMARK_INFLAMMATORY_RESPONSE,HALLMARK_ESTROGEN_RESPONSE_EARLY			-0.398995
CHAC1	HALLMARK_UNFOLDED_PROTEIN_RESPONSE			0.281441
F2	HALLMARK_COMPLEMENT,HALLMARK_APOPTOSIS,HALLMARK_COAGULATION,HALLMARK_ALLOGRAFT_REJECTION			0.315724
BLM		TCGA-SARC		1.71791
MPZL1	HALLMARK_APICAL_JUNCTION			0.575912
RASAL2	HALLMARK_MITOTIC_SPINDLE,HALLMARK_G2M_CHECKPOINT			0.0370773
ESR1	HALLMARK_XENOBIOTIC_METABOLISM			-0.788221
PAX6	HALLMARK_PANCREAS_BETA_CELLS			-0.317589
GLA	HALLMARK_PROTEIN_SECRETION,HALLMARK_ESTROGEN_RESPONSE_EARLY,HALLMARK_MTORC1_SIGNALING,HALLMARK_ESTROGEN_RESPONSE_LATE			0.828409
LTA	HALLMARK_INFLAMMATORY_RESPONSE			0.390428
UBC	HALLMARK_ADIPOGENESIS			-0.127527
TMEM97	HALLMARK_CHOLESTEROL_HOMEOSTASIS,HALLMARK_MTORC1_SIGNALING,HALLMARK_XENOBIOTIC_METABOLISM,HALLMARK_MYC_TARGETS_V2			0.509215
FOXO3	HALLMARK_HYPOXIA,HALLMARK_HEME_METABOLISM,HALLMARK_P53_PATHWAY			-0.440246
GEMIN4	HALLMARK_MITOTIC_SPINDLE,HALLMARK_UNFOLDED_PROTEIN_RESPONSE			0.0941373
CAMKK2	HALLMARK_ANDROGEN_RESPONSE			-0.0296454
DYNC1H1	HALLMARK_MITOTIC_SPINDLE			0.206829
MEP1B	HALLMARK_SPERMATOGENESIS			-0.149822
CENPL		TCGA-SARC		1.64999
BST2	HALLMARK_INFLAMMATORY_RESPONSE,HALLMARK_INTERFERON_ALPHA_RESPONSE,HALLMARK_INTERFERON_GAMMA_RESPONSE			0.251054
MAP3K6	HALLMARK_MYC_TARGETS_V2			0.112572
MAF	HALLMARK_ANDROGEN_RESPONSE			-0.677158
CCL22	HALLMARK_INFLAMMATORY_RESPONSE,HALLMARK_ALLOGRAFT_REJECTION			0.266501
ERCC2	HALLMARK_REACTIVE_OXYGEN_SPECIES_PATHWAY,HALLMARK_DNA_REPAIR		DNA repair	0.512733
MYCN	HALLMARK_KRAS_SIGNALING_UP			0.058336
CMBL	HALLMARK_ADIPOGENESIS			-0.374503
CRMP1	HALLMARK_HEDGEHOG_SIGNALING			-0.00488709
OASL	HALLMARK_INTERFERON_ALPHA_RESPONSE,HALLMARK_INTERFERON_GAMMA_RESPONSE			0.307146
WIPF1	HALLMARK_EPITHELIAL_MESENCHYMAL_TRANSITION			-0.184737
GLIPR2	HALLMARK_IL2_STAT5_SIGNALING			-0.946879
SLC6A3	HALLMARK_KRAS_SIGNALING_DN			0.155347
DAP	HALLMARK_APOPTOSIS			0.28285
SCN8A	HALLMARK_UV_RESPONSE_DN			0.420373
NTNG1	HALLMARK_APICAL_SURFACE			-0.978776
BCL2L11	HALLMARK_MITOTIC_SPINDLE,HALLMARK_APOPTOSIS,HALLMARK_UV_RESPONSE_UP			0.0355861
LCT	HALLMARK_GLYCOLYSIS			0.373873
CD83	HALLMARK_IL2_STAT5_SIGNALING,HALLMARK_TNFA_SIGNALING_VIA_NFKB			-0.410167
PRKAA2	HALLMARK_PI3K_AKT_MTOR_SIGNALING			-0.800699
UCHL5	HALLMARK_MTORC1_SIGNALING			0.315926
SLC25A10	HALLMARK_GLYCOLYSIS,HALLMARK_ADIPOGENESIS			0.752922
MBL2	HALLMARK_XENOBIOTIC_METABOLISM,HALLMARK_COAGULATION,HALLMARK_ALLOGRAFT_REJECTION		B cells	0.139478
ADCY1	HALLMARK_ESTROGEN_RESPONSE_EARLY			-0.239223
LTBR	HALLMARK_IL6_JAK_STAT3_SIGNALING			0.848913
HOMER2	HALLMARK_ESTROGEN_RESPONSE_LATE,HALLMARK_ANDROGEN_RESPONSE			-0.233869
AK1	HALLMARK_P53_PATHWAY,HALLMARK_MYOGENESIS,HALLMARK_DNA_REPAIR			-0.344353
TPM2	HALLMARK_MYOGENESIS,HALLMARK_EPITHELIAL_MESENCHYMAL_TRANSITION			-0.605334
CD99	HALLMARK_APICAL_JUNCTION			0.0142736
GLRX2	HALLMARK_REACTIVE_OXYGEN_SPECIES_PATHWAY			0.601366
EPHA2	HALLMARK_XENOBIOTIC_METABOLISM,HALLMARK_P53_PATHWAY			-0.0920379
TPX2	HALLMARK_MITOTIC_SPINDLE,HALLMARK_G2M_CHECKPOINT	TCGA-BRCA,TCGA-LUSC		2.22921
VAMP5	HALLMARK_INTERFERON_GAMMA_RESPONSE			-0.510215
ABCC8	HALLMARK_PEROXISOME,HALLMARK_PANCREAS_BETA_CELLS			-0.859094
MYH9	HALLMARK_MITOTIC_SPINDLE,HALLMARK_APICAL_JUNCTION,HALLMARK_MYOGENESIS,HALLMARK_HEDGEHOG_SIGNALING,HALLMARK_HYPOXIA			0.0112971
SERPINB8	HALLMARK_TNFA_SIGNALING_VIA_NFKB			-0.186583
IGF1	HALLMARK_XENOBIOTIC_METABOLISM,HALLMARK_MYOGENESIS			-0.824183
MERTK	HALLMARK_GLYCOLYSIS,HALLMARK_ANDROGEN_RESPONSE			-0.245632
FGA	HALLMARK_COAGULATION			-0.104928
TMSB10		TCGA-KIRP		0.997186
MCM3	HALLMARK_E2F_TARGETS,HALLMARK_G2M_CHECKPOINT		Cell cycle	1.1866
TLCD1		TCGA-PAAD		1.15224
DLAT	HALLMARK_OXIDATIVE_PHOSPHORYLATION,HALLMARK_ADIPOGENESIS			-0.228915
ALDH9A1	HALLMARK_FATTY_ACID_METABOLISM,HALLMARK_PEROXISOME,HALLMARK_BILE_ACID_METABOLISM,HALLMARK_GLYCOLYSIS,HALLMARK_XENOBIOTIC_METABOLISM			-1.04624
NUP62		TCGA-ESCA		1.38636
XIAP	HALLMARK_TGF_BETA_SIGNALING,HALLMARK_APOPTOSIS			-0.0401962
CITED2	HALLMARK_GLYCOLYSIS,HALLMARK_HYPOXIA,HALLMARK_UV_RESPONSE_DN			-1.36709
GSTT2	HALLMARK_XENOBIOTIC_METABOLISM			-0.157314
NPHP1	HALLMARK_SPERMATOGENESIS			-0.463512
RXRA	HALLMARK_BILE_ACID_METABOLISM,HALLMARK_UV_RESPONSE_DN,HALLMARK_P53_PATHWAY			-0.769286
POLR2A	HALLMARK_DNA_REPAIR		DNA repair	-0.153804
SEC14L2	HALLMARK_ESTROGEN_RESPONSE_EARLY			0.622821
HSD17B11	HALLMARK_PEROXISOME,HALLMARK_BILE_ACID_METABOLISM,HALLMARK_FATTY_ACID_METABOLISM			-0.645698
ACSL1	HALLMARK_PEROXISOME,HALLMARK_BILE_ACID_METABOLISM,HALLMARK_MYOGENESIS,HALLMARK_FATTY_ACID_METABOLISM			-0.746932
TNNI3	HALLMARK_KRAS_SIGNALING_DN,HALLMARK_SPERMATOGENESIS			1.05862
MGC12982		TCGA-HNSC		1.22059
POC1A		TCGA-UCEC		1.48867
VIM	HALLMARK_EPITHELIAL_MESENCHYMAL_TRANSITION			-0.349723
LTBP1	HALLMARK_UV_RESPONSE_DN			-0.314396
MDGA1	HALLMARK_APICAL_SURFACE			-0.563912
ERCC3	HALLMARK_PEROXISOME,HALLMARK_DNA_REPAIR		DNA repair	0.642264
FGF17	HALLMARK_PI3K_AKT_MTOR_SIGNALING			0.280477
EDAR	HALLMARK_KRAS_SIGNALING_DN			-0.333634
ERRFI1	HALLMARK_CHOLESTEROL_HOMEOSTASIS,HALLMARK_HYPOXIA			-0.580013
MYH7	HALLMARK_KRAS_SIGNALING_DN,HALLMARK_MYOGENESIS			-0.281599
THBS1	HALLMARK_COAGULATION,HALLMARK_TGF_BETA_SIGNALING,HALLMARK_EPITHELIAL_MESENCHYMAL_TRANSITION			-0.620619
F12	HALLMARK_COAGULATION			1.20144
FRAT1	HALLMARK_WNT_BETA_CATENIN_SIGNALING			-0.267345
NUDT12	HALLMARK_BILE_ACID_METABOLISM			-0.623401
IRF8	HALLMARK_KRAS_SIGNALING_UP,HALLMARK_XENOBIOTIC_METABOLISM,HALLMARK_ALLOGRAFT_REJECTION,HALLMARK_IL2_STAT5_SIGNALING,HALLMARK_INTERFERON_GAMMA_RESPONSE			-0.452926
FCGR2B	HALLMARK_ALLOGRAFT_REJECTION			-0.289366
HGF	HALLMARK_APOPTOSIS			-0.833408
ERH	HALLMARK_MYC_TARGETS_V1			0.899552
GCLM	HALLMARK_BILE_ACID_METABOLISM,HALLMARK_REACTIVE_OXYGEN_SPECIES_PATHWAY,HALLMARK_HEME_METABOLISM			0.200662
HTR1B	HALLMARK_KRAS_SIGNALING_DN			-0.300096
GRIN2D		TCGA-READ,TCGA-COAD,TCGA-HNSC		1.59008
PRC1	HALLMARK_MITOTIC_SPINDLE,HALLMARK_G2M_CHECKPOINT	TCGA-LUSC,TCGA-LIHC		1.98907
FAM72D		TCGA-SARC		1.89348
C20orf20		TCGA-HNSC		1.93078
COQ3	HALLMARK_ADIPOGENESIS			0.198617
INHBA	HALLMARK_EPITHELIAL_MESENCHYMAL_TRANSITION,HALLMARK_KRAS_SIGNALING_UP,HALLMARK_ALLOGRAFT_REJECTION,HALLMARK_INFLAMMATORY_RESPONSE,HALLMARK_TNFA_SIGNALING_VIA_NFKB	TCGA-STAD		0.859573
COL11A1	HALLMARK_UV_RESPONSE_DN,HALLMARK_EPITHELIAL_MESENCHYMAL_TRANSITION			1.54814
SERPINC1	HALLMARK_COMPLEMENT,HALLMARK_COAGULATION,HALLMARK_IL2_STAT5_SIGNALING			-0.181182
ACTG1	HALLMARK_APICAL_JUNCTION,HALLMARK_CHOLESTEROL_HOMEOSTASIS			0.265312
HTR1D	HALLMARK_KRAS_SIGNALING_DN			0.920443
MPG	HALLMARK_DNA_REPAIR		DNA repair	0.706505
COL3A1	HALLMARK_ANGIOGENESIS,HALLMARK_MYOGENESIS,HALLMARK_UV_RESPONSE_DN,HALLMARK_EPITHELIAL_MESENCHYMAL_TRANSITION			0.552955
NCBP1	HALLMARK_MYC_TARGETS_V1			0.550569
GMPR2	HALLMARK_DNA_REPAIR			-0.435407
TNFRSF10B		TCGA-KIRP		1.04971
UGCG	HALLMARK_ESTROGEN_RESPONSE_EARLY			-0.451372
PRRX1	HALLMARK_KRAS_SIGNALING_UP,HALLMARK_EPITHELIAL_MESENCHYMAL_TRANSITION			0.176726
IKBKG	HALLMARK_APICAL_JUNCTION			0.545593
PTPRG	HALLMARK_FATTY_ACID_METABOLISM			-0.133804
CDC42	HALLMARK_MITOTIC_SPINDLE		Angiogenesis	-0.396319
CRISP2	HALLMARK_SPERMATOGENESIS			-0.594944
NPTXR	HALLMARK_UV_RESPONSE_UP			-0.11396
IPO7	HALLMARK_E2F_TARGETS			0.145082
CKS1B	HALLMARK_UNFOLDED_PROTEIN_RESPONSE,HALLMARK_E2F_TARGETS,HALLMARK_G2M_CHECKPOINT	TCGA-ESCA		1.39085
TRO	HALLMARK_APICAL_JUNCTION			-0.378789
PITPNB	HALLMARK_MTORC1_SIGNALING			0.258876
SLC11A1			T cells	0.508621
FOXO4	HALLMARK_MYOGENESIS			-1.2364
ETHE1	HALLMARK_CHOLESTEROL_HOMEOSTASIS			-0.161826
NHLH2	HALLMARK_P53_PATHWAY			0.0922015
PRDX3	HALLMARK_MYC_TARGETS_V1,HALLMARK_OXIDATIVE_PHOSPHORYLATION,HALLMARK_ADIPOGENESIS			-0.453389
MEF2D	HALLMARK_MYOGENESIS			-0.562153
MAST3	HALLMARK_KRAS_SIGNALING_DN			0.0283912
SNRPB2	HALLMARK_MYC_TARGETS_V1			0.767662
SLC37A4	HALLMARK_GLYCOLYSIS,HALLMARK_MTORC1_SIGNALING,HALLMARK_HYPOXIA			0.315909
ENPP2	HALLMARK_ADIPOGENESIS			-0.767871
TRAK2	HALLMARK_HEME_METABOLISM			-1.07979
ETS2	HALLMARK_XENOBIOTIC_METABOLISM,HALLMARK_TNFA_SIGNALING_VIA_NFKB,HALLMARK_HEDGEHOG_SIGNALING			-0.542989
CYP51A1	HALLMARK_CHOLESTEROL_HOMEOSTASIS,HALLMARK_MTORC1_SIGNALING			-0.138666
KLRD1	HALLMARK_ALLOGRAFT_REJECTION			-0.048922
HSD17B7	HALLMARK_CHOLESTEROL_HOMEOSTASIS,HALLMARK_FATTY_ACID_METABOLISM			0.834549
GSR	HALLMARK_ANDROGEN_RESPONSE,HALLMARK_APOPTOSIS,HALLMARK_REACTIVE_OXYGEN_SPECIES_PATHWAY,HALLMARK_MTORC1_SIGNALING,HALLMARK_XENOBIOTIC_METABOLISM			-0.214065
APH1A	HALLMARK_NOTCH_SIGNALING			0.491155
SNAI2	HALLMARK_UV_RESPONSE_DN,HALLMARK_EPITHELIAL_MESENCHYMAL_TRANSITION			-0.149433
PIK3CA	HALLMARK_COMPLEMENT		Angiogenesis	-0.135065
BID	HALLMARK_APOPTOSIS,HALLMARK_UV_RESPONSE_UP			1.15539
PDK3	HALLMARK_CHOLESTEROL_HOMEOSTASIS,HALLMARK_HYPOXIA,HALLMARK_GLYCOLYSIS			0.254369
FZD2	HALLMARK_UV_RESPONSE_DN			0.583755
HTR7	HALLMARK_UV_RESPONSE_UP			-0.240804
MMP10	HALLMARK_KRAS_SIGNALING_UP,HALLMARK_COAGULATION			0.927474
KCNIP3	HALLMARK_COMPLEMENT			-0.431061
PRPS2	HALLMARK_MYC_TARGETS_V1			0.0659136
SULT2B1	HALLMARK_ESTROGEN_RESPONSE_EARLY,HALLMARK_ESTROGEN_RESPONSE_LATE,HALLMARK_PEROXISOME,HALLMARK_BILE_ACID_METABOLISM,HALLMARK_HYPOXIA			0.317671
CUL1	HALLMARK_MYC_TARGETS_V1,HALLMARK_WNT_BETA_CATENIN_SIGNALING,HALLMARK_NOTCH_SIGNALING,HALLMARK_G2M_CHECKPOINT		Cell cycle	0.281384
GYPE	HALLMARK_HEME_METABOLISM			-1.0964
ID2	HALLMARK_ESTROGEN_RESPONSE_LATE,HALLMARK_TGF_BETA_SIGNALING,HALLMARK_EPITHELIAL_MESENCHYMAL_TRANSITION,HALLMARK_KRAS_SIGNALING_UP,HALLMARK_XENOBIOTIC_METABOLISM,HALLMARK_TNFA_SIGNALING_VIA_NFKB			-0.756668
PRKCA	HALLMARK_NOTCH_SIGNALING,HALLMARK_HYPOXIA,HALLMARK_UV_RESPONSE_DN		Angiogenesis	-0.684467
GNPAT	HALLMARK_PEROXISOME,HALLMARK_BILE_ACID_METABOLISM			0.268634
TUBGCP6	HALLMARK_MITOTIC_SPINDLE			0.193179
ABHD4	HALLMARK_P53_PATHWAY			-0.305717
CLEC5A	HALLMARK_INFLAMMATORY_RESPONSE			0.934997
CEP72	HALLMARK_MITOTIC_SPINDLE			1.37793
SYNGR3		TCGA-KICH		0.640057
EI24	HALLMARK_P53_PATHWAY			0.350803
NTRK3	HALLMARK_UV_RESPONSE_UP			-1.2788
PPIB	HALLMARK_EPITHELIAL_MESENCHYMAL_TRANSITION			0.919377
TJP1	HALLMARK_APICAL_JUNCTION,HALLMARK_TGF_BETA_SIGNALING,HALLMARK_UV_RESPONSE_DN			-0.685659
NAGK	HALLMARK_HYPOXIA			-0.0103334
NDUFC1	HALLMARK_OXIDATIVE_PHOSPHORYLATION			-0.073766
ADD2	HALLMARK_HEME_METABOLISM			0.0690689
RHOT1	HALLMARK_OXIDATIVE_PHOSPHORYLATION			-0.362712
BRS3	HALLMARK_HYPOXIA			0.0970639
CYLD	HALLMARK_APOPTOSIS			-0.721852
FGF13	HALLMARK_P53_PATHWAY			-0.490762
THRB	HALLMARK_KRAS_SIGNALING_DN			-1.06579
RBP4	HALLMARK_KRAS_SIGNALING_UP,HALLMARK_XENOBIOTIC_METABOLISM			-0.734358
HMOX1	HALLMARK_APOPTOSIS,HALLMARK_UV_RESPONSE_UP,HALLMARK_XENOBIOTIC_METABOLISM,HALLMARK_IL6_JAK_STAT3_SIGNALING,HALLMARK_HYPOXIA,HALLMARK_P53_PATHWAY		Hypoxia	-0.185491
AUH	HALLMARK_FATTY_ACID_METABOLISM			-0.73734
KLK4		TCGA-KICH		0.425931
MYL12B	HALLMARK_APICAL_JUNCTION			0.0484613
PHGDH	HALLMARK_MTORC1_SIGNALING			-0.209178
MCL1	HALLMARK_TNFA_SIGNALING_VIA_NFKB,HALLMARK_APOPTOSIS			-0.514632
ECM2	HALLMARK_EPITHELIAL_MESENCHYMAL_TRANSITION			-0.921944
PEX6	HALLMARK_PEROXISOME,HALLMARK_BILE_ACID_METABOLISM			0.127583
GDA	HALLMARK_COAGULATION			0.179935
GNB2	HALLMARK_COMPLEMENT,HALLMARK_COAGULATION			0.587545
REL	HALLMARK_TNFA_SIGNALING_VIA_NFKB			-0.29753
CHRNA5	HALLMARK_UV_RESPONSE_UP			1.21322
PCNA	HALLMARK_P53_PATHWAY,HALLMARK_MYC_TARGETS_V1,HALLMARK_E2F_TARGETS,HALLMARK_DNA_REPAIR		Cell cycle,DNA repair	1.41157
RAB14	HALLMARK_PROTEIN_SECRETION			-0.657923
WIZ	HALLMARK_UV_RESPONSE_UP			0.60283
ERAP1			T cells	-0.226487
BASP1	HALLMARK_EPITHELIAL_MESENCHYMAL_TRANSITION			0.224683
CTSB	HALLMARK_COMPLEMENT,HALLMARK_COAGULATION,HALLMARK_HEME_METABOLISM			0.350914
EXOC2	HALLMARK_UNFOLDED_PROTEIN_RESPONSE			0.000482643
SH2D2A			Angiogenesis	0.86798
TEKT2	HALLMARK_SPERMATOGENESIS			-0.652108
SATB1	HALLMARK_KRAS_SIGNALING_UP,HALLMARK_APOPTOSIS			-0.887592
LDHB	HALLMARK_P53_PATHWAY,HALLMARK_OXIDATIVE_PHOSPHORYLATION			-0.415062
ACVR1	HALLMARK_TGF_BETA_SIGNALING			0.223175
SLAMF1	HALLMARK_INFLAMMATORY_RESPONSE		T cells	-0.151361
PYGM	HALLMARK_HYPOXIA,HALLMARK_MYOGENESIS			-1.36765
CPB1	HALLMARK_KRAS_SIGNALING_DN			-0.311665
PCGF5	HALLMARK_MITOTIC_SPINDLE			-1.07504
BCL2A1	HALLMARK_TNFA_SIGNALING_VIA_NFKB			0.279308
PEA15	HALLMARK_APOPTOSIS			0.028054
UBE2S	HALLMARK_E2F_TARGETS,HALLMARK_G2M_CHECKPOINT			1.67476
PLEKHN1		TCGA-THCA		1.44404
CDC42EP2	HALLMARK_MITOTIC_SPINDLE			-0.536703
HLA-B	HALLMARK_INTERFERON_GAMMA_RESPONSE		T cells	0.471841
IL27RA	HALLMARK_ALLOGRAFT_REJECTION			0.219951
HDLBP	HALLMARK_GLYCOLYSIS,HALLMARK_HYPOXIA			0.0389153
EXOSC10	HALLMARK_UNFOLDED_PROTEIN_RESPONSE			0.470888
SGCA	HALLMARK_MYOGENESIS			-1.25436
RXRB	HALLMARK_UV_RESPONSE_UP			-0.395604
HEXIM1	HALLMARK_P53_PATHWAY			-0.37671
MRPL40	HALLMARK_DNA_REPAIR			0.235858
IGLL1			B cells	0.00154974
SEMA3B	HALLMARK_CHOLESTEROL_HOMEOSTASIS,HALLMARK_ESTROGEN_RESPONSE_EARLY,HALLMARK_KRAS_SIGNALING_UP,HALLMARK_ESTROGEN_RESPONSE_LATE			-0.842111
OPN3	HALLMARK_ESTROGEN_RESPONSE_EARLY,HALLMARK_ESTROGEN_RESPONSE_LATE			0.077042
ARFIP1	HALLMARK_PROTEIN_SECRETION			-0.34306
RECQL4		TCGA-BLCA,TCGA-LUAD		2.02557
CLDN11	HALLMARK_APICAL_JUNCTION			-1.07613
OSBP2	HALLMARK_HEME_METABOLISM			0.638616
PCSK9	HALLMARK_COMPLEMENT,HALLMARK_APICAL_SURFACE			0.382263
AURKB	HALLMARK_E2F_TARGETS,HALLMARK_G2M_CHECKPOINT			1.83483
RPA2	HALLMARK_G2M_CHECKPOINT,HALLMARK_E2F_TARGETS,HALLMARK_DNA_REPAIR		DNA repair	0.162571
VHL	HALLMARK_HYPOXIA			0.183745
ECM1	HALLMARK_IL2_STAT5_SIGNALING,HALLMARK_EPITHELIAL_MESENCHYMAL_TRANSITION			-0.071198
COL5A2	HALLMARK_ANGIOGENESIS,HALLMARK_UV_RESPONSE_DN,HALLMARK_EPITHELIAL_MESENCHYMAL_TRANSITION			0.917226
AMIGO3		TCGA-LIHC		0.686331
PTPN6	HALLMARK_INTERFERON_GAMMA_RESPONSE,HALLMARK_ESTROGEN_RESPONSE_LATE,HALLMARK_ALLOGRAFT_REJECTION		T cells	0.364004
P2RY14	HALLMARK_INTERFERON_GAMMA_RESPONSE			-1.15652
AGFG1	HALLMARK_SPERMATOGENESIS			0.189429
QDPR	HALLMARK_MTORC1_SIGNALING,HALLMARK_ADIPOGENESIS			-0.567886
HSPH1	HALLMARK_FATTY_ACID_METABOLISM			0.785537
OSBPL3		TCGA-COAD		0.885126
ADA	HALLMARK_P53_PATHWAY,HALLMARK_DNA_REPAIR			0.621651
SSBP1	HALLMARK_MYC_TARGETS_V1			1.08951
CBL	HALLMARK_IL6_JAK_STAT3_SIGNALING,HALLMARK_KRAS_SIGNALING_UP			0.00983599
SCG3	HALLMARK_COMPLEMENT,HALLMARK_KRAS_SIGNALING_UP,HALLMARK_SPERMATOGENESIS			-0.467047
DAAM1	HALLMARK_HEME_METABOLISM			-0.716885
IDI1	HALLMARK_ANDROGEN_RESPONSE,HALLMARK_FATTY_ACID_METABOLISM,HALLMARK_PEROXISOME,HALLMARK_BILE_ACID_METABOLISM,HALLMARK_MTORC1_SIGNALING,HALLMARK_CHOLESTEROL_HOMEOSTASIS			-0.651749
WDR1	HALLMARK_COAGULATION			-0.429494
PRF1	HALLMARK_APOPTOSIS,HALLMARK_ALLOGRAFT_REJECTION			-0.0692983
TSPAN8	HALLMARK_PROTEIN_SECRETION			-0.925242
MTIF2	HALLMARK_ALLOGRAFT_REJECTION			0.681261
MLLT11	HALLMARK_MTORC1_SIGNALING			0.247719
MTRF1	HALLMARK_OXIDATIVE_PHOSPHORYLATION			0.0355443
FBXL6		TCGA-BLCA		1.37924
CDH6	HALLMARK_APICAL_JUNCTION,HALLMARK_EPITHELIAL_MESENCHYMAL_TRANSITION			0.180446
DCBLD2	HALLMARK_INFLAMMATORY_RESPONSE,HALLMARK_APICAL_SURFACE,HALLMARK_KRAS_SIGNALING_UP			0.0806109
RGS4	HALLMARK_UV_RESPONSE_DN,HALLMARK_EPITHELIAL_MESENCHYMAL_TRANSITION			0.0352664
HN1		TCGA-UCEC		1.04896
CNN2	HALLMARK_APICAL_JUNCTION			0.14513
APLP1	HALLMARK_IL2_STAT5_SIGNALING,HALLMARK_EPITHELIAL_MESENCHYMAL_TRANSITION			-0.0749804
MTF2	HALLMARK_G2M_CHECKPOINT			0.468815
RPS9	HALLMARK_ALLOGRAFT_REJECTION			0.076927
NPFFR2	HALLMARK_INFLAMMATORY_RESPONSE			0.0240685
MTHFD1L		TCGA-STAD,TCGA-COAD		1.69648
CAPG	HALLMARK_EPITHELIAL_MESENCHYMAL_TRANSITION,HALLMARK_IL2_STAT5_SIGNALING,HALLMARK_ALLOGRAFT_REJECTION			0.385857
C1QA	HALLMARK_COMPLEMENT,HALLMARK_COAGULATION		B cells	-0.133466
SMPX	HALLMARK_KRAS_SIGNALING_DN			-0.0340863
CBR3	HALLMARK_FATTY_ACID_METABOLISM			0.377503
NDUFB3	HALLMARK_OXIDATIVE_PHOSPHORYLATION			0.0251235
MAPKAPK3	HALLMARK_P53_PATHWAY			0.278974
CCR4	HALLMARK_IL2_STAT5_SIGNALING			-0.116086
WASF1	HALLMARK_MITOTIC_SPINDLE			0.473592
CBR4	HALLMARK_KRAS_SIGNALING_UP			-0.611133
RCAN1	HALLMARK_TNFA_SIGNALING_VIA_NFKB			-1.25466
CLDN1		TCGA-READ,TCGA-COAD		0.870333
P2RY4	HALLMARK_KRAS_SIGNALING_DN			-0.124967
SLC25A4	HALLMARK_PEROXISOME,HALLMARK_UV_RESPONSE_UP,HALLMARK_OXIDATIVE_PHOSPHORYLATION			-1.02816
ALB	HALLMARK_PEROXISOME		Housekeeping	-0.344141
MKRN1	HALLMARK_HEME_METABOLISM			0.282454
NUSAP1	HALLMARK_MITOTIC_SPINDLE,HALLMARK_G2M_CHECKPOINT			1.84731
COPB2	HALLMARK_GLYCOLYSIS,HALLMARK_PROTEIN_SECRETION			0.77046
ALDH18A1	HALLMARK_UNFOLDED_PROTEIN_RESPONSE	TCGA-LUAD		0.936505
SKA1		TCGA-LIHC		1.85978
BRAF	HALLMARK_SPERMATOGENESIS			0.237548
ADCY6	HALLMARK_DNA_REPAIR,HALLMARK_ADIPOGENESIS			-0.266832
CYB5R3	HALLMARK_OXIDATIVE_PHOSPHORYLATION			-0.596924
ATP2B1	HALLMARK_INFLAMMATORY_RESPONSE,HALLMARK_TNFA_SIGNALING_VIA_NFKB,HALLMARK_UV_RESPONSE_DN			-0.205813
KRT13	HALLMARK_KRAS_SIGNALING_DN,HALLMARK_ESTROGEN_RESPONSE_EARLY,HALLMARK_ESTROGEN_RESPONSE_LATE			0.0301566
ABCB1	HALLMARK_IL2_STAT5_SIGNALING,HALLMARK_KRAS_SIGNALING_UP,HALLMARK_UV_RESPONSE_UP,HALLMARK_PEROXISOME			-1.18894
LIPA	HALLMARK_COMPLEMENT			-0.215275
DEK	HALLMARK_MYC_TARGETS_V1,HALLMARK_E2F_TARGETS			0.383953
NOLC1	HALLMARK_E2F_TARGETS,HALLMARK_G2M_CHECKPOINT,HALLMARK_UNFOLDED_PROTEIN_RESPONSE,HALLMARK_MYC_TARGETS_V1,HALLMARK_MYC_TARGETS_V2			0.675146
CDK7	HALLMARK_PEROXISOME		Cell cycle	0.954938
NTN1		TCGA-KICH		-0.677245
MLYCD	HALLMARK_PEROXISOME,HALLMARK_BILE_ACID_METABOLISM,HALLMARK_FATTY_ACID_METABOLISM			-0.937378
PTGIS	HALLMARK_MYOGENESIS			-1.20574
IRF1	HALLMARK_APOPTOSIS,HALLMARK_UV_RESPONSE_UP,HALLMARK_COMPLEMENT,HALLMARK_INTERFERON_ALPHA_RESPONSE,HALLMARK_IL6_JAK_STAT3_SIGNALING,HALLMARK_INFLAMMATORY_RESPONSE,HALLMARK_TNFA_SIGNALING_VIA_NFKB,HALLMARK_INTERFERON_GAMMA_RESPONSE			-0.0557595
IFI35	HALLMARK_INTERFERON_ALPHA_RESPONSE,HALLMARK_INTERFERON_GAMMA_RESPONSE			0.229021
C9	HALLMARK_COMPLEMENT,HALLMARK_COAGULATION		B cells	-0.0544466
PITX2	HALLMARK_PI3K_AKT_MTOR_SIGNALING			0.26122
CFP	HALLMARK_MTORC1_SIGNALING,HALLMARK_ALLOGRAFT_REJECTION			-0.909832
UPB1	HALLMARK_XENOBIOTIC_METABOLISM			-0.722155
MID1	HALLMARK_MITOTIC_SPINDLE			-0.306347
NAT1	HALLMARK_UV_RESPONSE_UP			-0.486437
C8B	HALLMARK_COAGULATION		B cells	-0.326896
DHRS7	HALLMARK_XENOBIOTIC_METABOLISM,HALLMARK_ADIPOGENESIS			-0.249104
SNN	HALLMARK_KRAS_SIGNALING_DN,HALLMARK_TNFA_SIGNALING_VIA_NFKB			-0.50482
BDH2	HALLMARK_OXIDATIVE_PHOSPHORYLATION			-1.12488
IPO4	HALLMARK_MYC_TARGETS_V2			0.9269
ARHGDIA	HALLMARK_MITOTIC_SPINDLE,HALLMARK_PI3K_AKT_MTOR_SIGNALING			0.450719
COX7C	HALLMARK_OXIDATIVE_PHOSPHORYLATION			-0.19643
CD3D	HALLMARK_ALLOGRAFT_REJECTION			0.0882037
KIF18B	HALLMARK_E2F_TARGETS			2.13785
ADCY8		TCGA-OV		-0.236088
MRTO4	HALLMARK_MYC_TARGETS_V2			1.08469
CDC20	HALLMARK_ESTROGEN_RESPONSE_LATE,HALLMARK_MYC_TARGETS_V1,HALLMARK_E2F_TARGETS,HALLMARK_G2M_CHECKPOINT	TCGA-UCEC	Cell cycle	1.84706
LCP1	HALLMARK_KRAS_SIGNALING_UP			-0.0709471
FTL	HALLMARK_REACTIVE_OXYGEN_SPECIES_PATHWAY			0.0951441
MCCC1	HALLMARK_ADIPOGENESIS			-0.418722
AGR2	HALLMARK_ESTROGEN_RESPONSE_LATE			-0.140792
PTGES	HALLMARK_ESTROGEN_RESPONSE_EARLY,HALLMARK_XENOBIOTIC_METABOLISM,HALLMARK_ESTROGEN_RESPONSE_LATE			0.363264
NOS3			Angiogenesis	-0.201604
B4GALNT2	HALLMARK_HYPOXIA			-0.467857
P4HA2	HALLMARK_GLYCOLYSIS,HALLMARK_HYPOXIA,HALLMARK_HEME_METABOLISM	TCGA-THCA		0.547072
CLNS1A	HALLMARK_MYC_TARGETS_V1			0.965387
EPS8L2	HALLMARK_P53_PATHWAY			0.0282109
TNC	HALLMARK_TNFA_SIGNALING_VIA_NFKB,HALLMARK_EPITHELIAL_MESENCHYMAL_TRANSITION			-0.0097813
DBF4	HALLMARK_SPERMATOGENESIS,HALLMARK_G2M_CHECKPOINT		Cell cycle	1.77661
USO1	HALLMARK_PROTEIN_SECRETION,HALLMARK_MTORC1_SIGNALING			-0.125718
BCKDHA	HALLMARK_OXIDATIVE_PHOSPHORYLATION,HALLMARK_ADIPOGENESIS			-0.371109
CXCR3	HALLMARK_ALLOGRAFT_REJECTION			0.302232
BMPR1B	HALLMARK_KRAS_SIGNALING_DN,HALLMARK_ANDROGEN_RESPONSE,HALLMARK_FATTY_ACID_METABOLISM			-0.413491
TACR1	HALLMARK_INFLAMMATORY_RESPONSE			-1.16144
SLC38A1	HALLMARK_G2M_CHECKPOINT			0.550037
CD79B	HALLMARK_IL2_STAT5_SIGNALING		T cells	-0.484208
FADS2	HALLMARK_BILE_ACID_METABOLISM,HALLMARK_MTORC1_SIGNALING,HALLMARK_CHOLESTEROL_HOMEOSTASIS			0.249201
CXCL6	HALLMARK_ANGIOGENESIS,HALLMARK_INFLAMMATORY_RESPONSE,HALLMARK_TNFA_SIGNALING_VIA_NFKB,HALLMARK_EPITHELIAL_MESENCHYMAL_TRANSITION			0.136829
PTS	HALLMARK_XENOBIOTIC_METABOLISM,HALLMARK_FATTY_ACID_METABOLISM			0.37931
NFKBIA	HALLMARK_INFLAMMATORY_RESPONSE,HALLMARK_TNFA_SIGNALING_VIA_NFKB,HALLMARK_INTERFERON_GAMMA_RESPONSE,HALLMARK_UV_RESPONSE_UP			-0.609734
MMP8	HALLMARK_COMPLEMENT,HALLMARK_COAGULATION			0.610071
HLA-DRB1	HALLMARK_INTERFERON_GAMMA_RESPONSE		B cells,T cells	-0.173756
EHD1	HALLMARK_COMPLEMENT,HALLMARK_TNFA_SIGNALING_VIA_NFKB			-0.469188
CYP26B1	HALLMARK_ESTROGEN_RESPONSE_EARLY,HALLMARK_ESTROGEN_RESPONSE_LATE			-0.532602
GSTT1		TCGA-OV		-0.0836552
SMOX	HALLMARK_XENOBIOTIC_METABOLISM,HALLMARK_HEME_METABOLISM			0.831595
LOXL2	HALLMARK_EPITHELIAL_MESENCHYMAL_TRANSITION			1.06374
KIT	HALLMARK_UV_RESPONSE_DN			-1.03569
TMEM50A	HALLMARK_ANDROGEN_RESPONSE			0.0842089
CCL25	HALLMARK_XENOBIOTIC_METABOLISM			0.664915
PVALB	HALLMARK_MYOGENESIS			-0.542914
SNRPB	HALLMARK_E2F_TARGETS			1.4422
ACSS2	HALLMARK_CHOLESTEROL_HOMEOSTASIS			-0.709138
MTHFD2L	HALLMARK_MTORC1_SIGNALING			-0.118392
ZNF292	HALLMARK_GLYCOLYSIS,HALLMARK_HYPOXIA			0.0857993
CCL11	HALLMARK_ALLOGRAFT_REJECTION			-0.225562
LRP4		TCGA-THCA		0.233003
CDKN2A	HALLMARK_E2F_TARGETS,HALLMARK_ALLOGRAFT_REJECTION,HALLMARK_P53_PATHWAY	TCGA-KIRC	Cell cycle	1.59623
PSMB8	HALLMARK_KRAS_SIGNALING_UP,HALLMARK_INTERFERON_ALPHA_RESPONSE,HALLMARK_INTERFERON_GAMMA_RESPONSE			0.74974
HMGB2	HALLMARK_E2F_TARGETS,HALLMARK_APOPTOSIS			0.927695
STBD1	HALLMARK_HYPOXIA			-0.51444
ABL1	HALLMARK_MITOTIC_SPINDLE,HALLMARK_G2M_CHECKPOINT			-0.436932
IL10RA	HALLMARK_IL2_STAT5_SIGNALING,HALLMARK_INFLAMMATORY_RESPONSE,HALLMARK_KRAS_SIGNALING_UP,HALLMARK_INTERFERON_GAMMA_RESPONSE			-0.275211
HLA-G	HALLMARK_INTERFERON_GAMMA_RESPONSE,HALLMARK_ALLOGRAFT_REJECTION			0.207063
HNRNPA3	HALLMARK_MYC_TARGETS_V1			0.317423
PA2G4	HALLMARK_MYC_TARGETS_V1,HALLMARK_ANDROGEN_RESPONSE,HALLMARK_E2F_TARGETS,HALLMARK_MYC_TARGETS_V2			1.21824
STAT4	HALLMARK_INTERFERON_GAMMA_RESPONSE,HALLMARK_ALLOGRAFT_REJECTION			-0.00925814
CHST3	HALLMARK_HYPOXIA			-0.394001
BCAN	HALLMARK_HYPOXIA			0.499598
BDKRB1	HALLMARK_INFLAMMATORY_RESPONSE			-0.445038
LILRA1			T cells	-0.391983
AGPAT3	HALLMARK_ADIPOGENESIS			-0.24943
HBEGF	HALLMARK_MYOGENESIS,HALLMARK_KRAS_SIGNALING_UP,HALLMARK_INFLAMMATORY_RESPONSE,HALLMARK_TNFA_SIGNALING_VIA_NFKB,HALLMARK_P53_PATHWAY			-0.788346
RPL6	HALLMARK_MYC_TARGETS_V1			0.405595
SYNCRIP	HALLMARK_MYC_TARGETS_V1,HALLMARK_E2F_TARGETS,HALLMARK_G2M_CHECKPOINT			0.317898
CCRL2	HALLMARK_INFLAMMATORY_RESPONSE,HALLMARK_TNFA_SIGNALING_VIA_NFKB,HALLMARK_INTERFERON_ALPHA_RESPONSE			-0.123453
GSK3B	HALLMARK_PI3K_AKT_MTOR_SIGNALING,HALLMARK_MTORC1_SIGNALING			0.528352
PRPF3	HALLMARK_UV_RESPONSE_UP			0.918002
C2orf70		TCGA-PAAD		0.421992
INPPL1	HALLMARK_APICAL_JUNCTION			0.486738
SDC3	HALLMARK_APICAL_JUNCTION,HALLMARK_HYPOXIA,HALLMARK_GLYCOLYSIS			-0.117533
CASQ1	HALLMARK_MYOGENESIS			-0.31929
CALR	HALLMARK_PI3K_AKT_MTOR_SIGNALING,HALLMARK_UNFOLDED_PROTEIN_RESPONSE,HALLMARK_MTORC1_SIGNALING			1.05294
FGD4	HALLMARK_MITOTIC_SPINDLE			-0.704064
DES	HALLMARK_MYOGENESIS			-1.46128
PAG1			T cells	-0.0806824
STARD3	HALLMARK_UV_RESPONSE_UP			0.664568
NGF	HALLMARK_PI3K_AKT_MTOR_SIGNALING,HALLMARK_KRAS_SIGNALING_UP			-0.415239
ITPR2	HALLMARK_PI3K_AKT_MTOR_SIGNALING			-0.477163
SYK	HALLMARK_APICAL_JUNCTION		T cells	-0.172728
SDCBP	HALLMARK_HEME_METABOLISM,HALLMARK_DNA_REPAIR			-0.481752
TGM1	HALLMARK_KRAS_SIGNALING_DN			-0.203438
ATAD2	HALLMARK_E2F_TARGETS	TCGA-STAD		1.8021
LPAR1	HALLMARK_INFLAMMATORY_RESPONSE,HALLMARK_UV_RESPONSE_DN			-1.02827
F8	HALLMARK_COMPLEMENT,HALLMARK_COAGULATION			-1.29118
POLR2H	HALLMARK_UV_RESPONSE_UP,HALLMARK_DNA_REPAIR		DNA repair	1.228
PLA2G7	HALLMARK_COMPLEMENT			0.719288
POLR3K	HALLMARK_GLYCOLYSIS			1.08194
GRK5	HALLMARK_UV_RESPONSE_DN			-0.87225
RAET1E			T cells	-0.247515
KIFAP3	HALLMARK_MITOTIC_SPINDLE			-0.201921
NDUFS2	HALLMARK_REACTIVE_OXYGEN_SPECIES_PATHWAY,HALLMARK_OXIDATIVE_PHOSPHORYLATION			-0.0313833
CDKN1A	HALLMARK_TNFA_SIGNALING_VIA_NFKB,HALLMARK_E2F_TARGETS,HALLMARK_APOPTOSIS,HALLMARK_MYOGENESIS,HALLMARK_PI3K_AKT_MTOR_SIGNALING,HALLMARK_MTORC1_SIGNALING,HALLMARK_INFLAMMATORY_RESPONSE,HALLMARK_HYPOXIA,HALLMARK_INTERFERON_GAMMA_RESPONSE,HALLMARK_P53_PATHWAY		Cell cycle,Hypoxia	-0.218982
C4BPB	HALLMARK_COMPLEMENT,HALLMARK_UV_RESPONSE_UP		B cells,T cells	0.151206
NCAPD2	HALLMARK_E2F_TARGETS			1.3231
CROT	HALLMARK_BILE_ACID_METABOLISM,HALLMARK_KRAS_SIGNALING_UP,HALLMARK_XENOBIOTIC_METABOLISM			-0.653713
NDUFA4	HALLMARK_OXIDATIVE_PHOSPHORYLATION			-0.0497482
SNX9	HALLMARK_IL2_STAT5_SIGNALING			-0.642852
CYB5A	HALLMARK_GLYCOLYSIS,HALLMARK_XENOBIOTIC_METABOLISM,HALLMARK_OXIDATIVE_PHOSPHORYLATION			-0.962689
IRF4	HALLMARK_IL2_STAT5_SIGNALING,HALLMARK_INTERFERON_GAMMA_RESPONSE,HALLMARK_ALLOGRAFT_REJECTION			-0.239851
KLF3	HALLMARK_HEME_METABOLISM			-0.535065
GRB2	HALLMARK_COMPLEMENT,HALLMARK_PI3K_AKT_MTOR_SIGNALING,HALLMARK_IL6_JAK_STAT3_SIGNALING			0.0710326
GAL3ST1	HALLMARK_GLYCOLYSIS			-0.250404
ANTXR2	HALLMARK_CHOLESTEROL_HOMEOSTASIS			-0.920354
HLA-DQB1			B cells	0.112672
PRSS33		TCGA-OV		0.429578
VWA5A	HALLMARK_KRAS_SIGNALING_UP,HALLMARK_P53_PATHWAY			-1.02658
EFNA3	HALLMARK_GLYCOLYSIS,HALLMARK_HYPOXIA			1.46748
SH3GL2	HALLMARK_PROTEIN_SECRETION			-1.1315
ATP8B1	HALLMARK_APICAL_SURFACE			-0.461939
ALDOB	HALLMARK_GLYCOLYSIS,HALLMARK_HYPOXIA			-0.517537
CS	HALLMARK_OXIDATIVE_PHOSPHORYLATION,HALLMARK_ADIPOGENESIS			0.186752
BMP2	HALLMARK_APOPTOSIS,HALLMARK_TGF_BETA_SIGNALING,HALLMARK_UV_RESPONSE_UP,HALLMARK_KRAS_SIGNALING_UP,HALLMARK_IL2_STAT5_SIGNALING,HALLMARK_TNFA_SIGNALING_VIA_NFKB,HALLMARK_P53_PATHWAY			-0.698363
ANXA13	HALLMARK_CHOLESTEROL_HOMEOSTASIS			0.0245917
CCNK	HALLMARK_P53_PATHWAY			0.726754
SYNJ2	HALLMARK_UV_RESPONSE_DN			-0.00992454
DYNLL2	HALLMARK_MITOTIC_SPINDLE			-0.565883
COL1A2	HALLMARK_UV_RESPONSE_DN,HALLMARK_EPITHELIAL_MESENCHYMAL_TRANSITION			0.586131
EGR1	HALLMARK_TNFA_SIGNALING_VIA_NFKB			-1.05251
NMT1	HALLMARK_MTORC1_SIGNALING,HALLMARK_XENOBIOTIC_METABOLISM,HALLMARK_ADIPOGENESIS			0.425663
SRPK1	HALLMARK_MYC_TARGETS_V1	TCGA-LUAD		0.945533
CRP	HALLMARK_XENOBIOTIC_METABOLISM			0.100916
ALS2	HALLMARK_MITOTIC_SPINDLE			0.00959553
EFEMP2	HALLMARK_EPITHELIAL_MESENCHYMAL_TRANSITION			-0.46141
NUMA1	HALLMARK_MITOTIC_SPINDLE,HALLMARK_G2M_CHECKPOINT			-0.0859117
MSMB	HALLMARK_ESTROGEN_RESPONSE_EARLY			0.190422
TSC2	HALLMARK_PI3K_AKT_MTOR_SIGNALING,HALLMARK_MYOGENESIS			0.0652702
S100A1	HALLMARK_IL2_STAT5_SIGNALING,HALLMARK_COAGULATION			-0.336588
MRPS15	HALLMARK_OXIDATIVE_PHOSPHORYLATION			0.560228
CST8	HALLMARK_SPERMATOGENESIS			-0.0924194
PLSCR1	HALLMARK_COMPLEMENT,HALLMARK_INTERFERON_ALPHA_RESPONSE,HALLMARK_IL2_STAT5_SIGNALING,HALLMARK_CHOLESTEROL_HOMEOSTASIS,HALLMARK_INTERFERON_GAMMA_RESPONSE			0.0779906
MPP1	HALLMARK_HEME_METABOLISM			-0.658089
PPP1R3C	HALLMARK_HYPOXIA,HALLMARK_MYOGENESIS			-0.595082
NOS1	HALLMARK_KRAS_SIGNALING_DN,HALLMARK_SPERMATOGENESIS,HALLMARK_MYOGENESIS			-1.05465
LEAP2	HALLMARK_XENOBIOTIC_METABOLISM			-0.436663
GABARAPL2	HALLMARK_MYOGENESIS			-0.627441
FNTA	HALLMARK_TGF_BETA_SIGNALING			0.423885
XK	HALLMARK_HEME_METABOLISM			-0.678899
NTF3	HALLMARK_KRAS_SIGNALING_DN			-1.04827
NR1I2	HALLMARK_PEROXISOME,HALLMARK_BILE_ACID_METABOLISM			0.0694809
LUM	HALLMARK_ANGIOGENESIS,HALLMARK_EPITHELIAL_MESENCHYMAL_TRANSITION,HALLMARK_APOPTOSIS			-0.299581
NDUFB4	HALLMARK_REACTIVE_OXYGEN_SPECIES_PATHWAY,HALLMARK_OXIDATIVE_PHOSPHORYLATION			0.398518
TGM2	HALLMARK_IL2_STAT5_SIGNALING,HALLMARK_ESTROGEN_RESPONSE_EARLY,HALLMARK_HYPOXIA,HALLMARK_EPITHELIAL_MESENCHYMAL_TRANSITION		Hypoxia	-0.148455
BBC3		TCGA-KIRP		1.29223
RAB2A	HALLMARK_PROTEIN_SECRETION			0.154416
PHKA2	HALLMARK_GLYCOLYSIS			0.233147
IGFBP4	HALLMARK_ESTROGEN_RESPONSE_EARLY,HALLMARK_XENOBIOTIC_METABOLISM,HALLMARK_EPITHELIAL_MESENCHYMAL_TRANSITION,HALLMARK_ESTROGEN_RESPONSE_LATE			-0.551117
ANGPTL4	HALLMARK_GLYCOLYSIS,HALLMARK_KRAS_SIGNALING_UP,HALLMARK_HYPOXIA,HALLMARK_ADIPOGENESIS			0.0575675
TDO2	HALLMARK_XENOBIOTIC_METABOLISM,HALLMARK_FATTY_ACID_METABOLISM			0.860823
VAMP8	HALLMARK_INTERFERON_GAMMA_RESPONSE,HALLMARK_P53_PATHWAY			0.0406296
CTSH	HALLMARK_COMPLEMENT,HALLMARK_COAGULATION		T cells	-0.261747
GZMK	HALLMARK_COMPLEMENT			-0.0786729
LAMP3	HALLMARK_INFLAMMATORY_RESPONSE,HALLMARK_INTERFERON_ALPHA_RESPONSE			0.386699
PIK3CD	HALLMARK_UV_RESPONSE_DN		T cells	-0.260422
CCK	HALLMARK_UV_RESPONSE_UP			-0.298137
RIBC2	HALLMARK_KRAS_SIGNALING_DN	TCGA-PAAD		0.875522
RPS27			Housekeeping	-0.0481163
ZFPM2	HALLMARK_COMPLEMENT			-1.07786
SRGN	HALLMARK_ALLOGRAFT_REJECTION			-0.615917
REV3L	HALLMARK_DNA_REPAIR		DNA repair	-0.812527
TIMP1	HALLMARK_APOPTOSIS,HALLMARK_EPITHELIAL_MESENCHYMAL_TRANSITION,HALLMARK_COMPLEMENT,HALLMARK_ALLOGRAFT_REJECTION,HALLMARK_ANGIOGENESIS,HALLMARK_INFLAMMATORY_RESPONSE,HALLMARK_COAGULATION			0.911549
MYL7	HALLMARK_MYOGENESIS			0.0314795
HMBS	HALLMARK_MTORC1_SIGNALING,HALLMARK_HEME_METABOLISM		Housekeeping	0.973985
NKX2-2	HALLMARK_PANCREAS_BETA_CELLS			0.120498
ACOT8	HALLMARK_PEROXISOME,HALLMARK_FATTY_ACID_METABOLISM			0.265505
PAK4	HALLMARK_PI3K_AKT_MTOR_SIGNALING			0.377051
ACOX3	HALLMARK_XENOBIOTIC_METABOLISM			-0.41063
NID2	HALLMARK_EPITHELIAL_MESENCHYMAL_TRANSITION			0.235923
CDR2	HALLMARK_HEME_METABOLISM			0.143717
EVI5	HALLMARK_KRAS_SIGNALING_UP			-0.731994
APOC1	HALLMARK_COMPLEMENT,HALLMARK_COAGULATION	TCGA-KIRC,TCGA-KIRP		0.950907
ATRN	HALLMARK_UV_RESPONSE_DN			-0.135572
DDT	HALLMARK_XENOBIOTIC_METABOLISM,HALLMARK_ADIPOGENESIS			0.0617766
ZW10	HALLMARK_PROTEIN_SECRETION,HALLMARK_E2F_TARGETS			0.476181
TSHB	HALLMARK_KRAS_SIGNALING_DN			-0.466594
DMPK	HALLMARK_MYOGENESIS			-0.419201
U2AF1	HALLMARK_MYC_TARGETS_V1			0.554026
LPIN1	HALLMARK_SPERMATOGENESIS,HALLMARK_MYOGENESIS			-0.500355
MRPL34	HALLMARK_OXIDATIVE_PHOSPHORYLATION			-0.267122
MAP3K1	HALLMARK_KRAS_SIGNALING_UP,HALLMARK_HYPOXIA			-0.0936901
TAGLN	HALLMARK_MYOGENESIS,HALLMARK_EPITHELIAL_MESENCHYMAL_TRANSITION			-0.974916
PTCD2	HALLMARK_KRAS_SIGNALING_UP			0.0341981
TLX1	HALLMARK_KRAS_SIGNALING_DN			0.812884
KAT2B	HALLMARK_HEME_METABOLISM			-1.59955
NCK1	HALLMARK_MITOTIC_SPINDLE,HALLMARK_PI3K_AKT_MTOR_SIGNALING,HALLMARK_ALLOGRAFT_REJECTION			0.0679411
CD276	HALLMARK_APICAL_JUNCTION			1.40695
SERPINB2	HALLMARK_COMPLEMENT,HALLMARK_COAGULATION,HALLMARK_TNFA_SIGNALING_VIA_NFKB,HALLMARK_KRAS_SIGNALING_DN			0.220265
CD207	HALLMARK_KRAS_SIGNALING_DN			-0.143487
COMT	HALLMARK_XENOBIOTIC_METABOLISM			0.0675355
SDHA	HALLMARK_FATTY_ACID_METABOLISM,HALLMARK_OXIDATIVE_PHOSPHORYLATION		Housekeeping	-0.158955
ACHE	HALLMARK_MYOGENESIS,HALLMARK_ALLOGRAFT_REJECTION,HALLMARK_HEDGEHOG_SIGNALING			-0.197728
RANBP1	HALLMARK_MYC_TARGETS_V1,HALLMARK_E2F_TARGETS			1.25718
SLC30A3	HALLMARK_KRAS_SIGNALING_DN,HALLMARK_APICAL_JUNCTION			0.365026
CASP6	HALLMARK_GLYCOLYSIS,HALLMARK_XENOBIOTIC_METABOLISM,HALLMARK_HYPOXIA,HALLMARK_APOPTOSIS			0.553614
VAMP7	HALLMARK_PROTEIN_SECRETION			-0.204365
ARCN1	HALLMARK_PROTEIN_SECRETION			0.0949689
IKZF2	HALLMARK_IL2_STAT5_SIGNALING			-0.182976
LDHC	HALLMARK_GLYCOLYSIS,HALLMARK_SPERMATOGENESIS,HALLMARK_HYPOXIA			0.148159
PARP12	HALLMARK_INTERFERON_ALPHA_RESPONSE,HALLMARK_INTERFERON_GAMMA_RESPONSE			0.672329
ARPC5L	HALLMARK_MTORC1_SIGNALING			0.815973
PTPN14	HALLMARK_P53_PATHWAY			-0.214513
CASP8AP2	HALLMARK_G2M_CHECKPOINT			0.00706774
NRP1	HALLMARK_UV_RESPONSE_DN,HALLMARK_HEDGEHOG_SIGNALING,HALLMARK_KRAS_SIGNALING_UP,HALLMARK_IL2_STAT5_SIGNALING,HALLMARK_ANGIOGENESIS		Angiogenesis	-0.269801
EPCAM	HALLMARK_UV_RESPONSE_UP			0.250791
ADAD1	HALLMARK_SPERMATOGENESIS			0.121563
AMFR	HALLMARK_ESTROGEN_RESPONSE_EARLY,HALLMARK_ESTROGEN_RESPONSE_LATE			-0.724703
SHMT2	HALLMARK_MTORC1_SIGNALING,HALLMARK_XENOBIOTIC_METABOLISM			1.54183
CCNO	HALLMARK_DNA_REPAIR			0.918583
EPSTI1	HALLMARK_INTERFERON_ALPHA_RESPONSE,HALLMARK_INTERFERON_GAMMA_RESPONSE			0.29699
ADRM1	HALLMARK_INFLAMMATORY_RESPONSE,HALLMARK_ANDROGEN_RESPONSE,HALLMARK_DNA_REPAIR			1.19136
MYH11	HALLMARK_MYOGENESIS			-1.43729
SDHB	HALLMARK_OXIDATIVE_PHOSPHORYLATION,HALLMARK_ADIPOGENESIS			-0.478467
B4GALT7	HALLMARK_GLYCOLYSIS			0.922688
FOXA2	HALLMARK_PANCREAS_BETA_CELLS			-0.023033
G6PD	HALLMARK_GLYCOLYSIS,HALLMARK_MTORC1_SIGNALING,HALLMARK_REACTIVE_OXYGEN_SPECIES_PATHWAY			0.80971
TYK2	HALLMARK_IL6_JAK_STAT3_SIGNALING			0.871395
NFX1	HALLMARK_DNA_REPAIR			-0.205723
DDB1	HALLMARK_DNA_REPAIR		DNA repair	0.388031
HLA-DOB	HALLMARK_ALLOGRAFT_REJECTION			0.0372116
PCYT2	HALLMARK_CHOLESTEROL_HOMEOSTASIS			0.14375
TWSG1	HALLMARK_IL2_STAT5_SIGNALING			-0.411873
TEAD4	HALLMARK_MYOGENESIS			0.861814
PTTG1	HALLMARK_E2F_TARGETS,HALLMARK_G2M_CHECKPOINT		Cell cycle	1.77785
GADD45G	HALLMARK_KRAS_SIGNALING_UP			-0.241635
HSP90AA1	HALLMARK_FATTY_ACID_METABOLISM			0.649318
PPARA	HALLMARK_FATTY_ACID_METABOLISM			-0.686239
CNTFR	HALLMARK_IL6_JAK_STAT3_SIGNALING,HALLMARK_KRAS_SIGNALING_DN,HALLMARK_HEDGEHOG_SIGNALING			-1.33364
RRAS	HALLMARK_APICAL_JUNCTION			-0.458326
NR1D2	HALLMARK_UV_RESPONSE_DN			-0.351225
ENTPD7	HALLMARK_KRAS_SIGNALING_DN			0.387351
NINJ1	HALLMARK_XENOBIOTIC_METABOLISM,HALLMARK_TNFA_SIGNALING_VIA_NFKB,HALLMARK_P53_PATHWAY			-0.0328232
POLR1C	HALLMARK_DNA_REPAIR			0.894465
JAM3	HALLMARK_APICAL_JUNCTION,HALLMARK_SPERMATOGENESIS			-0.984916
IL2RG	HALLMARK_PI3K_AKT_MTOR_SIGNALING,HALLMARK_APICAL_SURFACE,HALLMARK_KRAS_SIGNALING_UP,HALLMARK_ALLOGRAFT_REJECTION,HALLMARK_IL6_JAK_STAT3_SIGNALING			0.112129
NFKB2	HALLMARK_TNFA_SIGNALING_VIA_NFKB			0.486509
KATNA1	HALLMARK_MITOTIC_SPINDLE,HALLMARK_G2M_CHECKPOINT			-0.212296
LRP1	HALLMARK_COMPLEMENT,HALLMARK_COAGULATION,HALLMARK_EPITHELIAL_MESENCHYMAL_TRANSITION			-0.352875
NMUR1	HALLMARK_INFLAMMATORY_RESPONSE			-1.24909
PRKCB	HALLMARK_PI3K_AKT_MTOR_SIGNALING,HALLMARK_ALLOGRAFT_REJECTION		T cells,Angiogenesis	-0.901532
NRCAM	HALLMARK_HEDGEHOG_SIGNALING			0.402643
PCBP1	HALLMARK_MYC_TARGETS_V1			-0.0627835
ATP6V1C1	HALLMARK_UV_RESPONSE_UP,HALLMARK_OXIDATIVE_PHOSPHORYLATION			0.615815
SERPINA1	HALLMARK_COMPLEMENT,HALLMARK_ESTROGEN_RESPONSE_LATE,HALLMARK_COAGULATION			-0.0511247
TRIM29	HALLMARK_ESTROGEN_RESPONSE_LATE			0.332579
PSMC3IP	HALLMARK_E2F_TARGETS			1.2178
TPM4	HALLMARK_EPITHELIAL_MESENCHYMAL_TRANSITION			-0.031779
ANKRA2	HALLMARK_P53_PATHWAY			-0.00863961
CCNA1	HALLMARK_KRAS_SIGNALING_DN,HALLMARK_ESTROGEN_RESPONSE_LATE,HALLMARK_SPERMATOGENESIS,HALLMARK_APOPTOSIS		Cell cycle	-0.0645918
KDELR3	HALLMARK_UNFOLDED_PROTEIN_RESPONSE,HALLMARK_GLYCOLYSIS,HALLMARK_HYPOXIA			0.807046
HNF1A	HALLMARK_KRAS_SIGNALING_DN,HALLMARK_PANCREAS_BETA_CELLS			0.375751
KCNJ8	HALLMARK_ANGIOGENESIS			-0.76413
RRP12	HALLMARK_ESTROGEN_RESPONSE_EARLY,HALLMARK_ANDROGEN_RESPONSE,HALLMARK_MYC_TARGETS_V2			1.10373
AHSP	HALLMARK_HEME_METABOLISM			-0.216727
ARPC2	HALLMARK_APICAL_JUNCTION			-0.133616
TARP	HALLMARK_ANDROGEN_RESPONSE			-0.481475
TRAFD1	HALLMARK_INTERFERON_ALPHA_RESPONSE,HALLMARK_INTERFERON_GAMMA_RESPONSE,HALLMARK_P53_PATHWAY			0.121339
UNC5C	HALLMARK_HEDGEHOG_SIGNALING			-0.977972
PBX2	HALLMARK_APICAL_JUNCTION			-0.00129867

### Sheet: (C) MSigDB Pathways Genes
HALLMARK_ADIPOGENESIS	ABCA1	ABCB8	ACAA2	ACADL	ACADM	ACADS	ACLY	ACO2	ACOX1	ADCY6	ADIG	ADIPOQ	ADIPOR2	AGPAT3	AIFM1	AK2	ALDH2	ALDOA	ANGPT1	ANGPTL4	APLP2	APOE	ARAF	ARL4A	ATL2	ATP1B3	ATP5PO	BAZ2A	BCKDHA	BCL2L13	BCL6	C3	CAT	CAVIN1	CAVIN2	CCNG2	CD151	CD302	CD36	CDKN2C	CHCHD10	CHUK	CIDEA	CMBL	CMPK1	COL15A1	COL4A1	COQ3	COQ5	COQ9	COX6A1	COX7B	COX8A	CPT2	CRAT	CS	CYC1	CYP4B1	DBT	DDT	DECR1	DGAT1	DHCR7	DHRS7	DHRS7B	DLAT	DLD	DNAJB9	DNAJC15	DRAM2	ECH1	ECHS1	ELMOD3	ELOVL6	ENPP2	EPHX2	ESRRA	ESYT1	ETFB	FABP4	FAH	FZD4	G3BP2	GADD45A	GBE1	GHITM	GPAM	GPAT4	GPD2	GPHN	GPX3	GPX4	GRPEL1	HADH	HIBCH	HSPB8	IDH1	IDH3A	IDH3G	IFNGR1	IMMT	ITGA7	ITIH5	ITSN1	JAGN1	LAMA4	LEP	LIFR	LIPE	LPCAT3	LPL	LTC4S	MAP4K3	MCCC1	MDH2	ME1	MGLL	MGST3	MIGA2	MRAP	MRPL15	MTARC2	MTCH2	MYLK	NABP1	NDUFA5	NDUFAB1	NDUFB7	NDUFS3	NKIRAS1	NMT1	OMD	ORM1	PDCD4	PEMT	PEX14	PFKFB3	PFKL	PGM1	PHLDB1	PHYH	PIM3	PLIN2	POR	PPARG	PPM1B	PPP1R15B	PRDX3	PREB	PTCD3	PTGER3	QDPR	RAB34	REEP5	REEP6	RETN	RETSAT	RIOK3	RMDN3	RNF11	RREB1	RTN3	SAMM50	SCARB1	SCP2	SDHB	SDHC	SLC19A1	SLC1A5	SLC25A1	SLC25A10	SLC27A1	SLC5A6	SLC66A3	SNCG	SOD1	SORBS1	SOWAHC	SPARCL1	SQOR	SSPN	STAT5A	STOM	SUCLG1	SULT1A1	TALDO1	TANK	TKT	TOB1	TST	UBC	UBQLN1	UCK1	UCP2	UQCR10	UQCR11	UQCRC1	UQCRQ	VEGFB	YWHAG
HALLMARK_ALLOGRAFT_REJECTION	AARS1	ABCE1	ABI1	ACHE	ACVR2A	AKT1	APBB1	B2M	BCAT1	BCL10	BCL3	BRCA1	C2	CAPG	CARTPT	CCL11	CCL13	CCL19	CCL2	CCL22	CCL4	CCL5	CCL7	CCND2	CCND3	CCR1	CCR2	CCR5	CD1D	CD2	CD247	CD28	CD3D	CD3E	CD3G	CD4	CD40	CD40LG	CD47	CD7	CD74	CD79A	CD80	CD86	CD8A	CD8B	CD96	CDKN2A	CFP	CRTAM	CSF1	CSK	CTSS	CXCL13	CXCL9	CXCR3	DARS1	DEGS1	DYRK3	EGFR	EIF3A	EIF3D	EIF3J	EIF4G3	EIF5A	ELANE	ELF4	EREG	ETS1	F2	F2R	FAS	FASLG	FCGR2B	FGR	FLNA	FYB1	GALNT1	GBP2	GCNT1	GLMN	GPR65	GZMA	GZMB	HCLS1	HDAC9	HIF1A	HLA-A	HLA-DMA	HLA-DMB	HLA-DOA	HLA-DOB	HLA-DQA1	HLA-DRA	HLA-E	HLA-G	ICAM1	ICOSLG	IFNAR2	IFNG	IFNGR1	IFNGR2	IGSF6	IKBKB	IL10	IL11	IL12A	IL12B	IL12RB1	IL13	IL15	IL16	IL18	IL18RAP	IL1B	IL2	IL27RA	IL2RA	IL2RB	IL2RG	IL4	IL4R	IL6	IL7	IL9	INHBA	INHBB	IRF4	IRF7	IRF8	ITGAL	ITGB2	ITK	JAK2	KLRD1	KRT1	LCK	LCP2	LIF	LTB	LY75	LY86	LYN	MAP3K7	MAP4K1	MBL2	MMP9	MRPL3	MTIF2	NCF4	NCK1	NCR1	NLRP3	NME1	NOS2	NPM1	PF4	PRF1	PRKCB	PRKCG	PSMB10	PTPN6	PTPRC	RARS1	RIPK2	RPL39	RPL3L	RPL9	RPS19	RPS3A	RPS9	SIT1	SOCS1	SOCS5	SPI1	SRGN	ST8SIA4	STAB1	STAT1	STAT4	TAP1	TAP2	TAPBP	TGFB1	TGFB2	THY1	TIMP1	TLR1	TLR2	TLR3	TLR6	TNF	TPD52	TRAF2	TRAT1	UBE2D1	UBE2N	WARS1	WAS	ZAP70
HALLMARK_ANDROGEN_RESPONSE	ABCC4	ABHD2	ACSL3	ACTN1	ADAMTS1	ADRM1	AKAP12	AKT1	ALDH1A3	ANKH	APPBP2	ARID5B	AZGP1	B2M	B4GALT1	BMPR1B	CAMKK2	CCND1	CCND3	CDC14B	CDK6	CENPN	DBI	DHCR24	DNAJB9	ELK4	ELL2	ELOVL5	FADS1	FKBP5	GNAI3	GPD1L	GSR	GUCY1A1	H1-0	HERC3	HMGCR	HMGCS1	HOMER2	HPGD	HSD17B14	IDI1	INPP4B	INSIG1	IQGAP2	ITGAV	KLK2	KLK3	KRT19	KRT8	LIFR	LMAN1	MAF	MAK	MAP7	MERTK	MYL12A	NCOA4	NDRG1	NGLY1	NKX3-1	PA2G4	PDLIM5	PGM3	PIAS1	PLPP1	PMEPA1	PTK2B	PTPN21	RAB4A	RPS6KA3	RRP12	SAT1	SCD	SEC24D	SELENOP	SGK1	SLC26A2	SLC38A2	SMS	SORD	SPCS3	SPDEF	SRF	SRP19	STEAP4	STK39	TARP	TMEM50A	TMPRSS2	TNFAIP8	TPD52	TSC22D1	UAP1	UBE2I	UBE2J1	VAPA	XRCC5	XRCC6	ZBTB10	ZMIZ1
HALLMARK_ANGIOGENESIS	APOH	APP	CCND2	COL3A1	COL5A2	CXCL6	FGFR1	FSTL1	ITGAV	JAG1	JAG2	KCNJ8	LPL	LRPAP1	LUM	MSX1	NRP1	OLR1	PDGFA	PF4	PGLYRP1	POSTN	PRG2	PTK2	S100A4	SERPINA5	SLCO2A1	SPP1	STC1	THBD	TIMP1	TNFRSF21	VAV2	VCAN	VEGFA	VTN
HALLMARK_APICAL_JUNCTION	ACTA1	ACTB	ACTC1	ACTG1	ACTG2	ACTN1	ACTN2	ACTN3	ACTN4	ADAM15	ADAM23	ADAM9	ADAMTS5	ADRA1B	AKT2	AKT3	ALOX15B	AMH	AMIGO1	AMIGO2	ARHGEF6	ARPC2	ATP1A3	B4GALT1	BAIAP2	BMP1	CADM2	CADM3	CALB2	CAP1	CD209	CD274	CD276	CD34	CD86	CD99	CDH1	CDH11	CDH15	CDH3	CDH4	CDH6	CDH8	CDK8	CDSN	CERCAM	CLDN11	CLDN14	CLDN15	CLDN18	CLDN19	CLDN4	CLDN5	CLDN6	CLDN7	CLDN8	CLDN9	CNN2	CNTN1	COL16A1	COL17A1	COL9A1	CRAT	CRB3	CTNNA1	CTNND1	CX3CL1	DHX16	DLG1	DMP1	DSC1	DSC3	EGFR	EPB41L2	EVL	EXOC4	FBN1	FLNC	FSCN1	FYB1	GAMT	GNAI1	GNAI2	GRB7	GTF2F1	HADH	HRAS	ICAM1	ICAM2	ICAM4	ICAM5	IKBKG	INPPL1	INSIG1	IRS1	ITGA10	ITGA2	ITGA3	ITGA9	ITGB1	ITGB4	JAM3	JUP	KCNH2	KRT31	LAMA3	LAMB3	LAMC2	LAYN	LDLRAP1	LIMA1	MADCAM1	MAP3K20	MAP4K2	MAPK11	MAPK13	MAPK14	MDK	MMP2	MMP9	MPZL1	MPZL2	MSN	MVD	MYH10	MYH9	MYL12B	MYL9	NECTIN1	NECTIN2	NECTIN3	NECTIN4	NEGR1	NEXN	NF1	NF2	NFASC	NHERF4	NLGN2	NLGN3	NRAP	NRTN	NRXN2	PALS1	PARD6G	PARVA	PBX2	PCDH1	PECAM1	PFN1	PIK3CB	PIK3R3	PKD1	PLCG1	PPP2R2C	PTEN	PTK2	PTPRC	RAC2	RASA1	RHOF	RRAS	RSU1	SDC3	SGCE	SHC1	SHROOM2	SIRPA	SKAP2	SLC30A3	SLIT2	SORBS3	SPEG	SRC	STX4	SYK	SYMPK	TAOK2	TGFBI	THBS3	THY1	TIAL1	TJP1	TMEM8B	TNFRSF11B	TRAF1	TRO	TSC1	TSPAN4	TUBG1	VASP	VAV2	VCAM1	VCAN	VCL	VWF	WASL	WNK4	YWHAH	ZYX
HALLMARK_APICAL_SURFACE	ADAM10	ADIPOR2	AFAP1L2	AKAP7	APP	ATP6V0A4	ATP8B1	B4GALT1	BRCA1	CD160	CROCC	CRYBG1	CX3CL1	DCBLD2	EFNA5	EPHB4	FLOT2	GAS1	GATA3	GHRL	GSTM3	HSPB1	IL2RB	IL2RG	LYN	LYPD3	MAL	MDGA1	NCOA6	NTNG1	PCSK9	PKHD1	PLAUR	RHCG	RTN4RL1	SCUBE1	SHROOM2	SLC22A12	SLC2A4	SLC34A3	SRPX	SULF2	THY1	TMEM8B
HALLMARK_APOPTOSIS	ADD1	AIFM3	ANKH	ANXA1	APP	ATF3	AVPR1A	BAX	BCAP31	BCL10	BCL2L1	BCL2L10	BCL2L11	BCL2L2	BGN	BID	BIK	BIRC3	BMF	BMP2	BNIP3L	BRCA1	BTG2	BTG3	CASP1	CASP2	CASP3	CASP4	CASP6	CASP7	CASP8	CASP9	CAV1	CCNA1	CCND1	CCND2	CD14	CD2	CD38	CD44	CD69	CDC25B	CDK2	CDKN1A	CDKN1B	CFLAR	CLU	CREBBP	CTH	CTNNB1	CYLD	DAP	DAP3	DCN	DDIT3	DFFA	DIABLO	DNAJA1	DNAJC3	DNM1L	DPYD	EBP	EGR3	EMP1	ENO2	ERBB2	ERBB3	EREG	ETF1	F2	F2R	FAS	FASLG	FDXR	FEZ1	GADD45A	GADD45B	GCH1	GNA15	GPX1	GPX3	GPX4	GSN	GSR	GSTM1	GUCY2D	H1-0	HGF	HMGB2	HMOX1	HSPB1	IER3	IFITM3	IFNB1	IFNGR1	IGF2R	IGFBP6	IL18	IL1A	IL1B	IL6	IRF1	ISG20	JUN	KRT18	LEF1	LGALS3	LMNA	LUM	MADD	MCL1	MGMT	MMP2	NEDD9	NEFH	PAK1	PDCD4	PDGFRB	PEA15	PLAT	PLCB2	PLPPR4	PMAIP1	PPP2R5B	PPP3R1	PPT1	PRF1	PSEN1	PSEN2	PTK2	RARA	RELA	RETSAT	RHOB	RHOT2	RNASEL	ROCK1	SAT1	SATB1	SC5D	SLC20A1	SMAD7	SOD1	SOD2	SPTAN1	SQSTM1	TAP1	TGFB2	TGFBR3	TIMP1	TIMP2	TIMP3	TNF	TNFRSF12A	TNFSF10	TOP2A	TSPO	TXNIP	VDAC2	WEE1	XIAP
HALLMARK_BILE_ACID_METABOLISM	ABCA1	ABCA2	ABCA3	ABCA4	ABCA5	ABCA6	ABCA8	ABCA9	ABCD1	ABCD2	ABCD3	ABCG4	ABCG8	ACSL1	ACSL5	AGXT	AKR1D1	ALDH1A1	ALDH8A1	ALDH9A1	AMACR	APOA1	AQP9	AR	ATXN1	BBOX1	BCAR3	BMP6	CAT	CH25H	CROT	CYP27A1	CYP39A1	CYP46A1	CYP7A1	CYP7B1	CYP8B1	DHCR24	DIO1	DIO2	EFHC1	EPHX2	FADS1	FADS2	FDXR	GC	GCLM	GNMT	GNPAT	GSTK1	HACL1	HAO1	HSD17B11	HSD17B4	HSD17B6	HSD3B1	HSD3B7	IDH1	IDH2	IDI1	ISOC1	KLF1	LCK	LIPE	LONP2	MLYCD	NEDD4	NPC1	NR0B2	NR1H4	NR1I2	NR3C2	NUDT12	OPTN	PAOX	PECR	PEX1	PEX11A	PEX11G	PEX12	PEX13	PEX16	PEX19	PEX26	PEX6	PEX7	PFKM	PHYH	PIPOX	PNPLA8	PRDX5	PXMP2	RBP1	RETSAT	RXRA	RXRG	SCP2	SERPINA6	SLC22A18	SLC23A1	SLC23A2	SLC27A2	SLC27A5	SLC29A1	SLC35B2	SLCO1A2	SOAT2	SOD1	SULT1B1	SULT2B1	TFCP2L1	TTR
HALLMARK_CHOLESTEROL_HOMEOSTASIS	ABCA2	ACAT2	ACSS2	ACTG1	ADH4	ALCAM	ALDOC	ANTXR2	ANXA13	ANXA5	ATF3	ATF5	ATXN2	AVPR1A	CBS	CD9	CHKA	CLU	CPEB2	CTNNB1	CXCL16	CYP51A1	DHCR7	EBP	ECH1	ERRFI1	ETHE1	FABP5	FADS2	FASN	FBXO6	FDFT1	FDPS	GLDC	GNAI1	GPX8	GSTM2	GUSB	HMGCR	HMGCS1	HSD17B7	IDI1	JAG1	LDLR	LGALS3	LGMN	LPL	LSS	MAL2	MVD	MVK	NFIL3	NIBAN1	NSDHL	PCYT2	PDK3	PLAUR	PLSCR1	PMVK	PNRC1	PPARG	S100A11	SC5D	SCD	SEMA3B	SQLE	SREBF2	STARD4	STX5	TM7SF2	TMEM97	TNFRSF12A	TP53INP1	TRIB3
HALLMARK_COAGULATION	A2M	ACOX2	ADAM9	ANG	ANXA1	APOA1	APOC1	APOC2	APOC3	ARF4	BMP1	C1QA	C1R	C1S	C2	C3	C8A	C8B	C8G	C9	CAPN2	CAPN5	CASP9	CD9	CFB	CFD	CFH	CFI	CLU	COMP	CPB2	CPN1	CPQ	CRIP2	CSRP1	CTSB	CTSE	CTSH	CTSK	CTSO	CTSV	DCT	DPP4	DUSP14	DUSP6	F10	F11	F12	F13B	F2	F2RL2	F3	F8	F9	FBN1	FGA	FGG	FN1	FURIN	FYN	GDA	GNB2	GNG12	GP1BA	GP9	GSN	HMGCS2	HNF4A	HPN	HRG	HTRA1	ISCU	ITGA2	ITGB3	ITIH1	KLF7	KLK8	KLKB1	LAMP2	LEFTY2	LGMN	LRP1	LTA4H	MAFF	MASP2	MBL2	MEP1A	MMP1	MMP10	MMP11	MMP14	MMP15	MMP2	MMP3	MMP7	MMP8	MMP9	MSRB2	MST1	OLR1	P2RY1	PDGFB	PECAM1	PEF1	PF4	PLAT	PLAU	PLEK	PLG	PREP	PROC	PROS1	PROZ	PRSS23	RABIF	RAC1	RAPGEF3	RGN	S100A1	S100A13	SERPINA1	SERPINB2	SERPINC1	SERPINE1	SERPING1	SH2B2	SIRT2	SPARC	TF	TFPI2	THBD	THBS1	TIMP1	TIMP3	TMPRSS6	USP11	VWF	WDR1
HALLMARK_COMPLEMENT	ACTN2	ADAM9	ADRA2B	AKAP10	ANG	ANXA5	APOA4	APOBEC3F	APOBEC3G	APOC1	ATOX1	BRPF3	C1QA	C1QC	C1R	C1S	C2	C3	C4BPB	C9	CA2	CALM1	CALM3	CASP1	CASP10	CASP3	CASP4	CASP5	CASP7	CASP9	CBLB	CCL5	CD36	CD40LG	CD46	CD55	CD59	CDA	CDH13	CDK5R1	CEBPB	CFB	CFH	CLU	COL4A2	CP	CPM	CPQ	CR1	CR2	CSRP1	CTSB	CTSC	CTSD	CTSH	CTSL	CTSO	CTSS	CTSV	CXCL1	DGKG	DGKH	DOCK10	DOCK4	DOCK9	DPP4	DUSP5	DUSP6	DYRK2	EHD1	ERAP2	F10	F2	F3	F5	F7	F8	FCER1G	FCN1	FDX1	FN1	FYN	GATA3	GCA	GMFB	GNAI2	GNAI3	GNB2	GNB4	GNG2	GNGT2	GP1BA	GP9	GPD2	GRB2	GZMA	GZMB	GZMK	HNF4A	HPCAL4	HSPA1A	HSPA5	IL6	IRF1	IRF2	IRF7	ITGAM	ITIH1	JAK2	KCNIP2	KCNIP3	KIF2A	KLK1	KLKB1	KYNU	L3MBTL4	LAMP2	LAP3	LCK	LCP2	LGALS3	LGMN	LIPA	LRP1	LTA4H	LTF	LYN	MAFF	ME1	MMP12	MMP13	MMP14	MMP15	MMP8	MSRB1	MT3	NOTCH4	OLR1	PCLO	PCSK9	PDGFB	PDP1	PFN1	PHEX	PIK3CA	PIK3CG	PIK3R5	PIM1	PLA2G4A	PLA2G7	PLAT	PLAUR	PLEK	PLG	PLSCR1	PPP2CB	PPP4C	PRCP	PRDM4	PREP	PRKCD	PRSS3	PRSS36	PSEN1	PSMB9	RABIF	RAF1	RASGRP1	RBSN	RCE1	RHOG	RNF4	S100A12	S100A13	S100A9	SCG3	SERPINA1	SERPINB2	SERPINC1	SERPINE1	SERPING1	SH2B3	SIRT6	SPOCK2	SRC	STX4	TFPI2	TIMP1	TIMP2	TMPRSS6	TNFAIP3	USP14	USP15	USP16	USP8	VCPIP1	WAS	XPNPEP1	ZEB1	ZFPM2
HALLMARK_DNA_REPAIR	AAAS	ADA	ADCY6	ADRM1	AGO4	AK1	AK3	ALYREF	APRT	ARL6IP1	BCAM	BCAP31	BOLA2	BRF2	CANT1	CCNO	CDA	CETN2	CLP1	CMPK2	COX17	CSTF3	DAD1	DCTN4	DDB1	DDB2	DGCR8	DGUOK	DUT	EDF1	EIF1B	ELL	ELOA	ERCC1	ERCC2	ERCC3	ERCC4	ERCC5	ERCC8	FEN1	GMPR2	GPX4	GSDME	GTF2A2	GTF2B	GTF2F1	GTF2H1	GTF2H3	GTF2H5	GTF3C5	GUK1	HCLS1	HPRT1	IMPDH2	ITPA	LIG1	MPC2	MPG	MRPL40	NCBP2	NELFB	NELFCD	NELFE	NFX1	NME1	NME3	NME4	NPR2	NT5C	NT5C3A	NUDT21	NUDT9	PCNA	PDE4B	PDE6G	PNP	POLA1	POLA2	POLB	POLD1	POLD3	POLD4	POLE4	POLH	POLL	POLR1C	POLR1D	POLR1H	POLR2A	POLR2C	POLR2D	POLR2E	POLR2F	POLR2G	POLR2H	POLR2I	POLR2J	POLR2K	POLR3C	POLR3GL	POM121	PRIM1	RAD51	RAD52	RAE1	RALA	RBX1	REV3L	RFC2	RFC3	RFC4	RFC5	RNMT	RPA2	RPA3	RRM2B	SAC3D1	SDCBP	SEC61A1	SF3A3	SMAD5	SNAPC4	SNAPC5	SRSF6	SSRP1	STX3	SUPT4H1	SUPT5H	SURF1	TAF10	TAF12	TAF13	TAF1C	TAF6	TAF9	TARBP2	TK2	TMED2	TP53	TSG101	TYMS	UMPS	UPF3B	USP11	VPS28	VPS37B	VPS37D	XPC	ZNF707	ZWINT
HALLMARK_E2F_TARGETS	AK2	ANP32E	ASF1A	ASF1B	ATAD2	AURKA	AURKB	BARD1	BIRC5	BRCA1	BRCA2	BRMS1L	BUB1B	CBX5	CCNB2	CCNE1	CCP110	CDC20	CDC25A	CDC25B	CDCA3	CDCA8	CDK1	CDK4	CDKN1A	CDKN1B	CDKN2A	CDKN2C	CDKN3	CENPE	CENPM	CHEK1	CHEK2	CIT	CKS1B	CKS2	CNOT9	CSE1L	CTCF	CTPS1	DCK	DCLRE1B	DCTPP1	DDX39A	DEK	DEPDC1	DIAPH3	DLGAP5	DNMT1	DONSON	DSCC1	DUT	E2F8	EED	EIF2S1	ESPL1	EXOSC8	EZH2	GINS1	GINS3	GINS4	GSPT1	H2AX	H2AZ1	HELLS	HMGA1	HMGB2	HMGB3	HMMR	HNRNPD	HUS1	ILF3	ING3	IPO7	JPT1	KIF18B	KIF22	KIF2C	KIF4A	KPNA2	LBR	LIG1	LMNB1	LUC7L3	LYAR	MAD2L1	MCM2	MCM3	MCM4	MCM5	MCM6	MCM7	MELK	MKI67	MLH1	MMS22L	MRE11	MSH2	MTHFD2	MXD3	MYBL2	MYC	NAA38	NAP1L1	NASP	NBN	NCAPD2	NME1	NOLC1	NOP56	NUDT21	NUP107	NUP153	NUP205	ORC2	ORC6	PA2G4	PAICS	PAN2	PCNA	PDS5B	PHF5A	PLK1	PLK4	PMS2	PNN	POLA2	POLD1	POLD2	POLD3	POLE	POLE4	POP7	PPM1D	PPP1R8	PRDX4	PRIM2	PRKDC	PRPS1	PSIP1	PSMC3IP	PTTG1	RACGAP1	RAD1	RAD21	RAD50	RAD51AP1	RAD51C	RAN	RANBP1	RBBP7	RFC1	RFC2	RFC3	RNASEH2A	RPA1	RPA2	RPA3	RRM2	SHMT1	SLBP	SMC1A	SMC3	SMC4	SMC6	SNRPB	SPAG5	SPC24	SPC25	SRSF1	SRSF2	SSRP1	STAG1	STMN1	SUV39H1	SYNCRIP	TACC3	TBRG4	TCF19	TFRC	TIMELESS	TIPIN	TK1	TMPO	TOP2A	TP53	TRA2B	TRIP13	TUBB	TUBG1	UBE2S	UBE2T	UBR7	UNG	USP1	WDR90	WEE1	XPO1	XRCC6	ZW10
HALLMARK_EPITHELIAL_MESENCHYMAL_TRANSITION	ABI3BP	ACTA2	ADAM12	ANPEP	APLP1	AREG	BASP1	BDNF	BGN	BMP1	CADM1	CALD1	CALU	CAP2	CAPG	CCN1	CCN2	CD44	CD59	CDH11	CDH2	CDH6	COL11A1	COL12A1	COL16A1	COL1A1	COL1A2	COL3A1	COL4A1	COL4A2	COL5A1	COL5A2	COL5A3	COL6A2	COL6A3	COL7A1	COL8A2	COLGALT1	COMP	COPA	CRLF1	CTHRC1	CXCL1	CXCL12	CXCL6	CXCL8	DAB2	DCN	DKK1	DPYSL3	DST	ECM1	ECM2	EDIL3	EFEMP2	ELN	EMP3	ENO2	FAP	FAS	FBLN1	FBLN2	FBLN5	FBN1	FBN2	FERMT2	FGF2	FLNA	FMOD	FN1	FOXC2	FSTL1	FSTL3	FUCA1	FZD8	GADD45A	GADD45B	GAS1	GEM	GJA1	GLIPR1	GPC1	GPX7	GREM1	HTRA1	ID2	IGFBP2	IGFBP3	IGFBP4	IL15	IL32	IL6	INHBA	ITGA2	ITGA5	ITGAV	ITGB1	ITGB3	ITGB5	JUN	LAMA1	LAMA2	LAMA3	LAMC1	LAMC2	LGALS1	LOX	LOXL1	LOXL2	LRP1	LRRC15	LUM	MAGEE1	MATN2	MATN3	MCM7	MEST	MFAP5	MGP	MMP1	MMP14	MMP2	MMP3	MSX1	MXRA5	MYL9	MYLK	NID2	NNMT	NOTCH2	NT5E	NTM	OXTR	P3H1	PCOLCE	PCOLCE2	PDGFRB	PDLIM4	PFN2	PLAUR	PLOD1	PLOD2	PLOD3	PMEPA1	PMP22	POSTN	PPIB	PRRX1	PRSS2	PTHLH	PTX3	PVR	QSOX1	RGS4	RHOB	SAT1	SCG2	SDC1	SDC4	SERPINE1	SERPINE2	SERPINH1	SFRP1	SFRP4	SGCB	SGCD	SGCG	SLC6A8	SLIT2	SLIT3	SNAI2	SNTB1	SPARC	SPOCK1	SPP1	TAGLN	TFPI2	TGFB1	TGFBI	TGFBR3	TGM2	THBS1	THBS2	THY1	TIMP1	TIMP3	TNC	TNFAIP3	TNFRSF11B	TNFRSF12A	TPM1	TPM2	TPM4	VCAM1	VCAN	VEGFA	VEGFC	VIM	WIPF1	WNT5A
HALLMARK_ESTROGEN_RESPONSE_EARLY	ABAT	ABCA3	ABHD2	ABLIM1	ADCY1	ADCY9	ADD3	AFF1	AKAP1	ALDH3B1	AMFR	ANXA9	AQP3	AR	AREG	ARL3	ASB13	B4GALT1	BAG1	BCL11B	BCL2	BHLHE40	BLVRB	CA12	CALB2	CALCR	CANT1	CBFA2T3	CCN5	CCND1	CD44	CELSR1	CELSR2	CHPT1	CISH	CLDN7	CLIC3	CXCL12	CYP26B1	DEPTOR	DHCR7	DHRS2	DHRS3	DLC1	DYNLT3	EEIG1	EGR3	ELF1	ELF3	ELOVL2	ELOVL5	ENDOD1	ESRP2	FARP1	FASN	FCMR	FDFT1	FHL2	FKBP4	FKBP5	FLNB	FOS	FOXC1	FRK	GAB2	GFRA1	GJA1	GLA	GREB1	HES1	HR	HSPB8	IGF1R	IGFBP4	IL17RB	IL6ST	INHBB	INPP5F	ISG20L2	ITPK1	JAK2	KAZN	KCNK15	KCNK5	KDM4B	KLF10	KLF4	KLK10	KRT13	KRT15	KRT18	KRT19	KRT8	LAD1	LRIG1	MAPT	MAST4	MED13L	MED24	MICB	MINDY1	MLPH	MPPED2	MREG	MSMB	MUC1	MYB	MYBBP1A	MYBL1	MYC	MYOF	NADSYN1	NAV2	NBL1	NCOR2	NHERF1	NPY1R	NRIP1	NXT1	OLFM1	OLFML3	OPN3	OVOL2	P2RY2	PAPSS2	PDLIM3	PDZK1	PEX11A	PGR	PLAAT3	PMAIP1	PODXL	PPIF	PRSS23	PTGES	RAB17	RAB31	RAPGEFL1	RARA	RASGRP1	RBBP8	REEP1	RET	RETREG1	RHOBTB3	RHOD	RPS6KA2	RRP12	SCARB1	SCNN1A	SEC14L2	SEMA3B	SFN	SH3BP5	SIAH2	SLC16A1	SLC19A2	SLC1A1	SLC1A4	SLC22A5	SLC24A3	SLC26A2	SLC27A2	SLC2A1	SLC37A1	SLC39A6	SLC7A2	SLC7A5	SNX24	SOX3	STC2	SULT2B1	SVIL	SYBU	SYNGR1	SYT12	TBC1D30	TFAP2C	TFF1	TFF3	TGIF2	TGM2	THSD4	TIAM1	TIPARP	TJP3	TMEM164	TMPRSS3	TOB1	TPBG	TPD52L1	TSKU	TTC39A	TUBB2B	UGCG	UNC119	WFS1	WWC1	XBP1	ZNF185
HALLMARK_ESTROGEN_RESPONSE_LATE	ABCA3	ABHD2	ACOX2	ADD3	AFF1	AGR2	ALDH3A2	ALDH3B1	AMFR	ANXA9	AREG	ARL3	ASCL1	ASS1	ATP2B4	BAG1	BATF	BCL2	BLVRB	BTG3	CA12	CA2	CACNA2D2	CALCR	CAV1	CCN5	CCNA1	CCND1	CD44	CD9	CDC20	CDC6	CDH1	CELSR2	CHPT1	CHST8	CISH	CKB	CLIC3	COX6C	CPE	CXCL12	CXCL14	CYP26B1	CYP4F11	DCXR	DHCR7	DHRS2	DLG5	DNAJC1	DNAJC12	DUSP2	DYNLT3	EEIG1	EGR3	ELOVL5	EMP2	ETFB	FABP5	FARP1	FDFT1	FGFR3	FKBP4	FKBP5	FLNB	FOS	FOXC1	FRK	GAL	GALE	GFUS	GINS2	GJB3	GLA	GPER1	HMGCS2	HOMER2	HPRT1	HR	HSPA4L	HSPB8	ID2	IDH2	IGFBP4	IGSF1	IL17RB	IL6ST	IMPA2	ISG20	ITPK1	JAK1	JAK2	KCNK5	KIF20A	KLF4	KLK10	KLK11	KRT13	KRT19	LAMC2	LARGE1	LLGL2	LSR	LTF	MAPK13	MAPT	MDK	MEST	METTL3	MICB	MOCS2	MYB	MYOF	NAB2	NBL1	NCOR2	NHERF1	NMU	NPY1R	NRIP1	NXT1	OLFM1	OPN3	OVOL2	PAPSS2	PCP4	PDCD4	PDLIM3	PDZK1	PERP	PGR	PKP3	PLAAT3	PLAC1	PLK4	PLXNB1	PPIF	PRKAR2B	PRLR	PRSS23	PTGER3	PTGES	PTPN6	RAB31	RABEP1	RAPGEFL1	RBBP8	RET	RNASEH2A	RPS6KA2	S100A9	SCARB1	SCNN1A	SCUBE2	SEMA3B	SERPINA1	SERPINA3	SERPINA5	SFN	SGK1	SIAH2	SLC16A1	SLC1A4	SLC22A5	SLC24A3	SLC26A2	SLC27A2	SLC29A1	SLC2A8	SLC7A5	SNX10	SORD	SOX3	ST14	ST6GALNAC2	STIL	SULT2B1	TFAP2C	TFF1	TFF3	TFPI2	TH	TIAM1	TJP3	TMPRSS3	TNNC1	TOB1	TOP2A	TPBG	TPD52L1	TPSAB1	TRIM29	TSPAN13	TST	UGDH	UNC13B	WFS1	XBP1	XRCC3	ZFP36
HALLMARK_FATTY_ACID_METABOLISM	AADAT	ACAA1	ACAA2	ACADL	ACADM	ACADS	ACADVL	ACAT2	ACO2	ACOT2	ACOT8	ACOX1	ACSL1	ACSL4	ACSL5	ACSM3	ACSS1	ADH1C	ADH7	ADIPOR2	ADSL	ALAD	ALDH1A1	ALDH3A1	ALDH3A2	ALDH9A1	ALDOA	AOC3	APEX1	AQP7	AUH	BCKDHB	BLVRA	BMPR1B	BPHL	CA2	CA4	CA6	CBR1	CBR3	CD1D	CD36	CEL	CIDEA	CPOX	CPT1A	CPT2	CRAT	CRYZ	CYP1A1	CYP4A11	CYP4A22	D2HGDH	DECR1	DHCR24	DLD	DLST	ECH1	ECHS1	ECI1	ECI2	EHHADH	ELOVL5	ENO2	ENO3	EPHX1	ERP29	ETFDH	FABP1	FABP2	FASN	FH	FMO1	G0S2	GABARAPL1	GAD2	GAPDHS	GCDH	GLUL	GPD1	GPD2	GRHPR	GSTZ1	H2AZ1	HADH	HADHB	HAO2	HCCS	HIBCH	HMGCL	HMGCS1	HMGCS2	HPGD	HSD17B10	HSD17B11	HSD17B4	HSD17B7	HSDL2	HSP90AA1	HSPH1	IDH1	IDH3B	IDH3G	IDI1	IL4I1	INMT	KMT5A	LDHA	LGALS1	LTC4S	MAOA	MCEE	MDH1	MDH2	ME1	METAP1	MGLL	MIF	MIX23	MLYCD	NBN	NCAPH2	NSDHL	NTHL1	ODC1	OSTC	PCBD1	PDHA1	PDHB	PPARA	PRDX6	PSME1	PTPRG	PTS	RAP1GDS1	RDH11	RDH16	REEP6	RETSAT	S100A10	SDHA	SDHC	SDHD	SERINC1	SLC22A5	SMS	SUCLA2	SUCLG1	SUCLG2	TDO2	TP53INP2	UBE2L6	UGDH	UROD	UROS	VNN1	XIST	YWHAH
HALLMARK_G2M_CHECKPOINT	ABL1	AMD1	ARID4A	ATF5	ATRX	AURKA	AURKB	BARD1	BCL3	BIRC5	BRCA2	BUB1	BUB3	CASP8AP2	CBX1	CCNA2	CCNB2	CCND1	CCNF	CCNT1	CDC20	CDC25A	CDC25B	CDC27	CDC45	CDC6	CDC7	CDK1	CDK4	CDKN1B	CDKN2C	CDKN3	CENPA	CENPE	CENPF	CHAF1A	CHEK1	CHMP1A	CKS1B	CKS2	CTCF	CUL1	CUL3	CUL4A	CUL5	DBF4	DDX39A	DKC1	DMD	DR1	DTYMK	E2F1	E2F2	E2F3	E2F4	EFNA5	EGF	ESPL1	EWSR1	EXO1	EZH2	FANCC	FBXO5	FOXN3	G3BP1	GINS2	GSPT1	H2AX	H2AZ1	H2AZ2	H2BC12	HIF1A	HIRA	HMGA1	HMGB3	HMGN2	HMMR	HNRNPD	HNRNPU	HOXC10	HSPA8	HUS1	ILF3	INCENP	JPT1	KATNA1	KIF11	KIF15	KIF20B	KIF22	KIF23	KIF2C	KIF4A	KIF5B	KMT5A	KNL1	KPNA2	KPNB1	LBR	LIG3	LMNB1	MAD2L1	MAP3K20	MAPK14	MARCKS	MCM2	MCM3	MCM5	MCM6	MEIS1	MEIS2	MKI67	MNAT1	MT2A	MTF2	MYBL2	MYC	NASP	NCL	NDC80	NEK2	NOLC1	NOTCH2	NSD2	NUMA1	NUP50	NUP98	NUSAP1	ODC1	ODF2	ORC5	ORC6	PAFAH1B1	PBK	PDS5B	PLK1	PLK4	PML	POLA2	POLE	POLQ	PRC1	PRIM2	PRMT5	PRPF4B	PTTG1	PTTG3P	PURA	RACGAP1	RAD21	RAD23B	RAD54L	RASAL2	RBL1	RBM14	RPA2	RPS6KA5	SAP30	SFPQ	SLC12A2	SLC38A1	SLC7A1	SLC7A5	SMAD3	SMARCC1	SMC1A	SMC2	SMC4	SNRPD1	SQLE	SRSF1	SRSF10	SRSF2	SS18	STAG1	STIL	STMN1	SUV39H1	SYNCRIP	TACC3	TENT4A	TFDP1	TGFB1	TLE3	TMPO	TNPO2	TOP1	TOP2A	TPX2	TRA2B	TRAIP	TROAP	TTK	UBE2C	UBE2S	UCK2	UPF1	WRN	XPO1	YTHDC1
HALLMARK_GLYCOLYSIS	ABCB6	ADORA2B	AGL	AGRN	AK3	AK4	AKR1A1	ALDH7A1	ALDH9A1	ALDOA	ALDOB	ALG1	ANG	ANGPTL4	ANKZF1	ARPP19	ARTN	AURKA	B3GALT6	B3GAT1	B3GAT3	B3GNT3	B4GALT1	B4GALT2	B4GALT4	B4GALT7	BIK	BPNT1	CACNA1H	CAPN5	CASP6	CD44	CDK1	CENPA	CHPF	CHPF2	CHST1	CHST12	CHST2	CHST4	CHST6	CITED2	CLDN3	CLDN9	CLN6	COG2	COL5A1	COPB2	CTH	CXCR4	CYB5A	DCN	DDIT4	DEPDC1	DLD	DPYSL4	DSC2	ECD	EFNA3	EGFR	EGLN3	ELF3	ENO1	ENO2	ERO1A	EXT1	EXT2	FAM162A	FBP2	FKBP4	FUT8	G6PD	GAL3ST1	GALE	GALK1	GALK2	GAPDHS	GCLC	GFPT1	GFUS	GLCE	GLRX	GMPPA	GMPPB	GNE	GNPDA1	GOT1	GOT2	GPC1	GPC3	GPC4	GPR87	GUSB	GYS1	GYS2	HAX1	HDLBP	HK2	HMMR	HOMER1	HS2ST1	HS6ST2	HSPA5	IDH1	IDUA	IER3	IGFBP3	IL13RA1	IRS2	ISG20	KDELR3	KIF20A	KIF2A	LCT	LDHA	LDHC	LHPP	LHX9	MDH1	MDH2	ME1	ME2	MED24	MERTK	MET	MIF	MIOX	MPI	MXI1	NANP	NASP	NDST3	NDUFV3	NOL3	NSDHL	NT5E	P4HA1	P4HA2	PAM	PAXIP1	PC	PDK3	PFKFB1	PFKP	PGAM1	PGAM2	PGK1	PGLS	PGM2	PHKA2	PKM	PKP2	PLOD1	PLOD2	PMM2	POLR3K	PPFIA4	PPIA	PPP2CB	PRPS1	PSMC4	PYGB	PYGL	QSOX1	RARS1	RBCK1	RPE	RRAGD	SAP30	SDC1	SDC2	SDC3	SDHC	SLC16A3	SLC25A10	SLC25A13	SLC35A3	SLC37A4	SOD1	SOX9	SPAG4	SRD5A3	STC1	STC2	STMN1	TALDO1	TFF3	TGFA	TGFBI	TKTL1	TPBG	TPI1	TPST1	TXN	UGP2	VCAN	VEGFA	VLDLR	XYLT2	ZNF292
HALLMARK_HEDGEHOG_SIGNALING	ACHE	ADGRG1	AMOT	CDK5R1	CDK6	CELSR1	CNTFR	CRMP1	DPYSL2	ETS2	GLI1	HEY1	HEY2	L1CAM	LDB1	MYH9	NF1	NKX6-1	NRCAM	NRP1	NRP2	OPHN1	PLG	PML	PTCH1	RASA1	RTN1	SCG2	SHH	SLIT1	THY1	TLE1	TLE3	UNC5C	VEGFA	VLDLR
HALLMARK_HEME_METABOLISM	ABCB6	ABCG2	ACKR1	ACP5	ACSL6	ADD1	ADD2	ADIPOR1	AGPAT4	AHSP	ALAD	ALAS2	ALDH1L1	ALDH6A1	ANK1	AQP3	ARHGEF12	ARL2BP	ASNS	ATG4A	ATP6V0A1	BACH1	BCAM	BLVRA	BLVRB	BMP2K	BNIP3L	BPGM	BSG	BTG2	BTRC	C3	CA1	CA2	CAST	CAT	CCDC28A	CCND3	CDC27	CDR2	CIR1	CLCN3	CLIC2	CPOX	CROCCP2	CTNS	CTSB	CTSE	DAAM1	DCAF10	DCAF11	DCUN1D1	DMTN	E2F2	EIF2AK1	ELL2	ENDOD1	EPB41	EPB42	EPOR	ERMAP	EZH1	FBXO34	FBXO7	FBXO9	FECH	FN3K	FOXJ2	FOXO3	FTCD	GAPVD1	GATA1	GCLC	GCLM	GDE1	GLRX5	GMPS	GYPA	GYPB	GYPC	GYPE	H1-0	H4C3	HAGH	HBB	HBBP1	HBD	HBQ1	HBZ	HDGF	HEBP1	HMBS	HTATIP2	HTRA2	ICAM4	IGSF3	ISCA1	KAT2B	KDM7A	KEL	KHNYN	KLF1	KLF3	LAMP2	LMO2	LPIN2	LRP10	MAP2K3	MARCHF2	MARCHF8	MARK3	MBOAT2	MFHAS1	MGST3	MINPP1	MKRN1	MOCOS	MOSPD1	MPP1	MXI1	MYL4	NARF	NCOA4	NEK7	NFE2	NFE2L1	NNT	NR3C1	NUDT4	OPTN	OSBP2	P4HA2	PC	PDZK1IP1	PGLS	PICALM	PIGQ	PPOX	PPP2R5B	PRDX2	PSMD9	RAD23A	RANBP10	RAP1GAP	RBM38	RBM5	RCL1	RHAG	RHCE	RHD	RIOK3	RNF123	RNF19A	SDCBP	SEC14L1	SELENBP1	SIDT2	SLC10A3	SLC11A2	SLC22A4	SLC25A37	SLC25A38	SLC2A1	SLC30A1	SLC30A10	SLC4A1	SLC66A2	SLC6A8	SLC6A9	SLC7A11	SMOX	SNCA	SPTA1	SPTB	SYNJ1	TAL1	TCEA1	TENT5C	TFDP2	TFRC	TMCC2	TMEM9B	TNRC6B	TNS1	TOP1	TRAK2	TRIM10	TRIM58	TSPAN5	TSPO2	TYR	UBAC1	UCP2	UROD	UROS	USP15	VEZF1	XK	XPO7	YPEL5
HALLMARK_HYPOXIA	ACKR3	ADM	ADORA2B	AK4	AKAP12	ALDOA	ALDOB	ALDOC	AMPD3	ANGPTL4	ANKZF1	ANXA2	ATF3	ATP7A	B3GALT6	B4GALNT2	BCAN	BCL2	BGN	BHLHE40	BNIP3L	BRS3	BTG1	CA12	CASP6	CAV1	CAVIN1	CAVIN3	CCN1	CCN2	CCN5	CCNG2	CDKN1A	CDKN1B	CDKN1C	CHST2	CHST3	CITED2	COL5A1	CP	CSRP2	CXCR4	DCN	DDIT3	DDIT4	DPYSL4	DTNA	DUSP1	EDN2	EFNA1	EFNA3	EGFR	ENO1	ENO2	ENO3	ERO1A	ERRFI1	ETS1	EXT1	F3	FAM162A	FBP1	FOS	FOSL2	FOXO3	GAA	GALK1	GAPDH	GAPDHS	GBE1	GCK	GCNT2	GLRX	GPC1	GPC3	GPC4	GPI	GRHPR	GYS1	HAS1	HDLBP	HEXA	HK1	HK2	HMOX1	HOXB9	HS3ST1	HSPA5	IDS	IER3	IGFBP1	IGFBP3	IL6	ILVBL	INHA	IRS2	ISG20	JMJD6	JUN	KDELR3	KDM3A	KIF5A	KLF6	KLF7	KLHL24	LALBA	LARGE1	LDHA	LDHC	LOX	LXN	MAFF	MAP3K1	MIF	MT1E	MT2A	MXI1	MYH9	NAGK	NCAN	NDRG1	NDST1	NDST2	NEDD4L	NFIL3	NOCT	NR3C1	P4HA1	P4HA2	PAM	PCK1	PDGFB	PDK1	PDK3	PFKFB3	PFKL	PFKP	PGAM2	PGF	PGK1	PGM1	PGM2	PHKG1	PIM1	PKLR	PKP1	PLAC8	PLAUR	PLIN2	PNRC1	PPARGC1A	PPFIA4	PPP1R15A	PPP1R3C	PRDX5	PRKCA	PYGM	RBPJ	RORA	RRAGD	S100A4	SAP30	SCARB1	SDC2	SDC3	SDC4	SELENBP1	SERPINE1	SIAH2	SLC25A1	SLC2A1	SLC2A3	SLC2A5	SLC37A4	SLC6A6	SRPX	STBD1	STC1	STC2	SULT2B1	TES	TGFB3	TGFBI	TGM2	TIPARP	TKTL1	TMEM45A	TNFAIP3	TPBG	TPD52	TPI1	TPST2	UGP2	VEGFA	VHL	VLDLR	WSB1	XPNPEP1	ZFP36	ZNF292
HALLMARK_IL2_STAT5_SIGNALING	ABCB1	ADAM19	AGER	AHCY	AHNAK	AHR	ALCAM	AMACR	ANXA4	APLP1	ARL4A	BATF	BATF3	BCL2	BCL2L1	BHLHE40	BMP2	BMPR2	CA2	CAPG	CAPN3	CASP3	CCND2	CCND3	CCNE1	CCR4	CD44	CD48	CD79B	CD81	CD83	CD86	CDC42SE2	CDC6	CDCP1	CDKN1C	CISH	CKAP4	COCH	COL6A1	CSF1	CSF2	CST7	CTLA4	CTSZ	CXCL10	CYFIP1	DCPS	DENND5A	DHRS3	DRC1	ECM1	EEF1AKMT1	EMP1	ENO3	ENPP1	EOMES	ETFBKMT	ETV4	F2RL2	FAH	FGL2	FLT3LG	FURIN	GABARAPL1	GADD45B	GALM	GATA1	GBP4	GLIPR2	GPR65	GPR83	GPX4	GSTO1	GUCY1B1	HIPK2	HK2	HOPX	HUWE1	HYCC2	ICOS	IFITM3	IFNGR1	IGF1R	IGF2R	IKZF2	IKZF4	IL10	IL10RA	IL13	IL18R1	IL1R2	IL1RL1	IL2RA	IL2RB	IL3RA	IL4R	IRF4	IRF6	IRF8	ITGA6	ITGAE	ITGAV	ITIH5	KLF6	LCLAT1	LIF	LRIG1	LRRC8C	LTB	MAFF	MAP3K8	MAP6	MAPKAPK2	MUC1	MXD1	MYC	MYO1C	MYO1E	NCOA3	NCS1	NDRG1	NFIL3	NFKBIZ	NOP2	NRP1	NT5E	ODC1	P2RX4	P4HA1	PDCD2L	PENK	PHLDA1	PHTF2	PIM1	PLAGL1	PLEC	PLIN2	PLPP1	PLSCR1	PNP	POU2F1	PRAF2	PRKCH	PRNP	PTCH1	PTGER2	PTH1R	PTRH2	PUS1	RABGAP1L	RGS16	RHOB	RHOH	RNH1	RORA	RRAGD	S100A1	SCN9A	SELL	SELP	SERPINB6	SERPINC1	SH3BGRL2	SHE	SLC1A5	SLC29A2	SLC2A3	SLC39A8	SMPDL3A	SNX14	SNX9	SOCS1	SOCS2	SPP1	SPRED2	SPRY4	ST3GAL4	SWAP70	SYNGR2	SYT11	TGM2	TIAM1	TLR7	TNFRSF18	TNFRSF1B	TNFRSF21	TNFRSF4	TNFRSF8	TNFRSF9	TNFSF10	TNFSF11	TRAF1	TTC39B	TWSG1	UCK2	UMPS	WLS	XBP1
HALLMARK_IL6_JAK_STAT3_SIGNALING	A2M	ACVR1B	ACVRL1	BAK1	CBL	CCL7	CCR1	CD14	CD36	CD38	CD44	CD9	CNTFR	CRLF2	CSF1	CSF2	CSF2RA	CSF2RB	CSF3R	CXCL1	CXCL10	CXCL11	CXCL13	CXCL3	CXCL9	DNTT	EBI3	FAS	GRB2	HAX1	HMOX1	IFNAR1	IFNGR1	IFNGR2	IL10RB	IL12RB1	IL13RA1	IL15RA	IL17RA	IL17RB	IL18R1	IL1B	IL1R1	IL1R2	IL2RA	IL2RG	IL3RA	IL4R	IL6	IL6ST	IL7	IL9R	INHBE	IRF1	IRF9	ITGA4	ITGB3	JUN	LEPR	LTB	LTBR	MAP3K8	MYD88	OSMR	PDGFC	PF4	PIK3R5	PIM1	PLA2G2A	PTPN1	PTPN11	PTPN2	REG1A	SOCS1	SOCS3	STAM2	STAT1	STAT2	STAT3	TGFB1	TLR2	TNF	TNFRSF12A	TNFRSF1A	TNFRSF1B	TNFRSF21	TYK2
HALLMARK_INFLAMMATORY_RESPONSE	ABCA1	ABI1	ACVR1B	ACVR2A	ADGRE1	ADM	ADORA2B	ADRM1	AHR	APLNR	AQP9	ATP2A2	ATP2B1	ATP2C1	AXL	BDKRB1	BEST1	BST2	BTG2	C3AR1	C5AR1	CALCRL	CCL17	CCL2	CCL20	CCL22	CCL24	CCL5	CCL7	CCR7	CCRL2	CD14	CD40	CD48	CD55	CD69	CD70	CD82	CDKN1A	CHST2	CLEC5A	CMKLR1	CSF1	CSF3	CSF3R	CX3CL1	CXCL10	CXCL11	CXCL6	CXCL8	CXCL9	CXCR6	CYBB	DCBLD2	EBI3	EDN1	EIF2AK2	EMP3	EREG	F3	FFAR2	FPR1	FZD5	GABBR1	GCH1	GNA15	GNAI3	GP1BA	GPC3	GPR132	GPR183	HAS2	HBEGF	HIF1A	HPN	HRH1	ICAM1	ICAM4	ICOSLG	IFITM1	IFNAR1	IFNGR2	IL10	IL10RA	IL12B	IL15	IL15RA	IL18	IL18R1	IL18RAP	IL1A	IL1B	IL1R1	IL2RB	IL4R	IL6	IL7R	INHBA	IRAK2	IRF1	IRF7	ITGA5	ITGB3	ITGB8	KCNA3	KCNJ2	KCNMB2	KIF1B	KLF6	LAMP3	LCK	LCP2	LDLR	LIF	LPAR1	LTA	LY6E	LYN	MARCO	MEFV	MEP1A	MET	MMP14	MSR1	MXD1	MYC	NAMPT	NDP	NFKB1	NFKBIA	NLRP3	NMI	NMUR1	NOD2	NPFFR2	OLR1	OPRK1	OSM	OSMR	P2RX4	P2RX7	P2RY2	PCDH7	PDE4B	PDPN	PIK3R5	PLAUR	PROK2	PSEN1	PTAFR	PTGER2	PTGER4	PTGIR	PTPRE	PVR	RAF1	RASGRP1	RELA	RGS1	RGS16	RHOG	RIPK2	RNF144B	ROS1	RTP4	SCARF1	SCN1B	SELE	SELENOS	SELL	SEMA4D	SERPINE1	SGMS2	SLAMF1	SLC11A2	SLC1A2	SLC28A2	SLC31A1	SLC31A2	SLC4A4	SLC7A1	SLC7A2	SPHK1	SRI	STAB1	TACR1	TACR3	TAPBP	TIMP1	TLR1	TLR2	TLR3	TNFAIP6	TNFRSF1B	TNFRSF9	TNFSF10	TNFSF15	TNFSF9	TPBG	VIP
HALLMARK_INTERFERON_ALPHA_RESPONSE	ADAR	B2M	BATF2	BST2	C1S	CASP1	CASP8	CCRL2	CD47	CD74	CMPK2	CMTR1	CNP	CSF1	CXCL10	CXCL11	DDX60	DHX58	EIF2AK2	ELF1	EPSTI1	GBP2	GBP4	GMPR	HELZ2	HERC6	HLA-C	IFI27	IFI30	IFI35	IFI44	IFI44L	IFIH1	IFIT2	IFIT3	IFITM1	IFITM2	IFITM3	IL15	IL4R	IL7	IRF1	IRF2	IRF7	IRF9	ISG15	ISG20	LAMP3	LAP3	LGALS3BP	LPAR6	LY6E	MOV10	MVB12A	MX1	NCOA7	NMI	NUB1	OAS1	OASL	OGFR	PARP12	PARP14	PARP9	PLSCR1	PNPT1	PROCR	PSMA3	PSMB8	PSMB9	PSME1	PSME2	RIPK2	RNF31	RSAD2	RTP4	SAMD9	SAMD9L	SELL	SLC25A28	SP110	STAT2	TAP1	TDRD7	TENT5A	TMEM140	TRAFD1	TRIM14	TRIM21	TRIM25	TRIM26	TRIM5	TXNIP	UBA7	UBE2L6	USP18	WARS1
HALLMARK_INTERFERON_GAMMA_RESPONSE	ADAR	APOL6	ARID5B	ARL4A	AUTS2	B2M	BANK1	BATF2	BPGM	BST2	BTG1	C1R	C1S	CASP1	CASP3	CASP4	CASP7	CASP8	CCL2	CCL5	CCL7	CD274	CD38	CD40	CD69	CD74	CD86	CDKN1A	CFB	CFH	CIITA	CMKLR1	CMPK2	CMTR1	CSF2RB	CXCL10	CXCL11	CXCL9	DDX60	DHX58	EIF2AK2	EIF4E3	EPSTI1	FAS	FCGR1A	FGL2	FPR1	GBP4	GBP6	GCH1	GPR18	GZMA	HELZ2	HERC6	HIF1A	HLA-A	HLA-B	HLA-DMA	HLA-DQA1	HLA-DRB1	HLA-G	ICAM1	IDO1	IFI27	IFI30	IFI35	IFI44	IFI44L	IFIH1	IFIT1	IFIT2	IFIT3	IFITM2	IFITM3	IFNAR2	IL10RA	IL15	IL15RA	IL18BP	IL2RB	IL4R	IL6	IL7	IRF1	IRF2	IRF4	IRF5	IRF7	IRF8	IRF9	ISG15	ISG20	ISOC1	ITGB7	JAK2	KLRK1	LAP3	LATS2	LCP2	LGALS3BP	LY6E	LYSMD2	MARCHF1	METTL7B	MT2A	MTHFD2	MVP	MX1	MX2	MYD88	NAMPT	NCOA3	NFKB1	NFKBIA	NLRC5	NMI	NOD1	NUP93	OAS2	OAS3	OASL	OGFR	P2RY14	PARP12	PARP14	PDE4B	PELI1	PFKP	PIM1	PLA2G4A	PLSCR1	PML	PNP	PNPT1	PSMA2	PSMA3	PSMB10	PSMB2	PSMB8	PSMB9	PSME1	PSME2	PTGS2	PTPN1	PTPN2	PTPN6	RAPGEF6	RBCK1	RIGI	RIPK1	RIPK2	RNF213	RNF31	RSAD2	RTP4	SAMD9L	SAMHD1	SECTM1	SELP	SERPING1	SLAMF7	SLC25A28	SOCS1	SOCS3	SOD2	SP110	SPPL2A	SRI	SSPN	ST3GAL5	ST8SIA4	STAT1	STAT2	STAT3	STAT4	TAP1	TAPBP	TDRD7	TNFAIP2	TNFAIP3	TNFAIP6	TNFSF10	TOR1B	TRAFD1	TRIM14	TRIM21	TRIM25	TRIM26	TXNIP	UBE2L6	UPP1	USP18	VAMP5	VAMP8	VCAM1	WARS1	XAF1	XCL1	ZBP1	ZNFX1
HALLMARK_KRAS_SIGNALING_DN	ABCB11	ABCG4	ACTC1	ADRA2C	AKR1B10	ALOX12B	AMBN	ARHGDIG	ARPP21	ASB7	ATP4A	ATP6V1B1	BARD1	BMPR1B	BRDT	BTG2	C5	CACNA1F	CACNG1	CALCB	CALML5	CAMK1D	CAPN9	CCDC106	CCNA1	CCR8	CD207	CD40LG	CD80	CDH16	CDKAL1	CELSR2	CHRNG	CHST2	CKM	CLDN16	CLDN8	CLPS	CLSTN3	CNTFR	COL2A1	COPZ2	COQ8A	CPA2	CPB1	CPEB3	CYP11B2	CYP39A1	DCC	DLK2	DTNB	EDAR	EDN1	EDN2	EFHD1	EGF	ENTPD7	EPHA5	FGF16	FGF22	FGFR3	FGGY	FSHB	GAMT	GDNF	GP1BA	GP2	GPR19	GPR3	GPRC5C	GRID2	GTF3C5	HNF1A	HSD11B2	HTR1B	HTR1D	IDUA	IFI44L	IFNG	IGFBP2	IL12B	IL5	INSL5	IRS4	ITGB1BP2	ITIH3	KCND1	KCNE2	KCNMB1	KCNN1	KCNQ2	KLHDC8A	KLK7	KLK8	KMT2D	KRT1	KRT13	KRT15	KRT4	KRT5	LFNG	LGALS7	LYPD3	MACROH2A2	MAGIX	MAST3	MEFV	MFSD6	MSH5	MTHFR	MX1	MYH7	MYO15A	MYOT	NGB	NOS1	NPHS1	NPY4R	NR4A2	NR6A1	NRIP2	NTF3	NUDT11	OXT	P2RX6	P2RY4	PAX3	PAX4	PCDHB1	PDCD1	PDE6B	PDK2	PKP1	PLAG1	PNMT	PRKN	PRODH	PROP1	PTGFR	PTPRJ	RGS11	RIBC2	RSAD2	RYR1	RYR2	SCGB1A1	SCN10A	SELENOP	SERPINA10	SERPINB2	SGK1	SHOX2	SIDT1	SKIL	SLC12A3	SLC16A7	SLC25A23	SLC29A3	SLC30A3	SLC38A3	SLC5A5	SLC6A14	SLC6A3	SMPX	SNCB	SNN	SOX10	SPHK2	SPRR3	SPTBN2	SSTR4	STAG3	SYNPO	TAS2R4	TCF7L1	TCL1A	TENM2	TENT5C	TEX15	TFAP2B	TFCP2L1	TFF2	TG	TGFB2	TGM1	THNSL2	THRB	TLX1	TNNI3	TSHB	UGT2B17	UPK3B	VPREB1	VPS50	WNT16	YBX2	YPEL1	ZBTB16	ZC2HC1C	ZNF112
HALLMARK_KRAS_SIGNALING_UP	ABCB1	ACE	ADAM17	ADAM8	ADAMDEC1	ADGRA2	ADGRL4	AKAP12	AKT2	ALDH1A2	ALDH1A3	AMMECR1	ANGPTL4	ANKH	ANO1	ANXA10	APOD	ARG1	ATG10	AVL9	BIRC3	BMP2	BPGM	BTBD3	BTC	C3AR1	CA2	CAB39L	CBL	CBR4	CBX8	CCL20	CCND2	CCSER2	CD37	CDADC1	CFB	CFH	CFHR2	CIDEA	CLEC4A	CMKLR1	CPE	CROT	CSF2	CSF2RA	CTSS	CXCL10	CXCR4	DCBLD2	DNMBP	DOCK2	DUSP6	EMP1	ENG	EPB41L3	EPHB2	EREG	ERO1A	ETS1	ETV1	ETV4	ETV5	EVI5	F13A1	F2RL1	FBXO4	FCER1G	FGF9	FLT4	FUCA1	G0S2	GABRA3	GADD45G	GALNT3	GFPT2	GLRX	GNG11	GPNMB	GPRC5B	GUCY1A1	GYPC	H2BC3	HBEGF	HDAC9	HKDC1	HOXD11	HSD11B1	ID2	IGF2	IGFBP3	IKZF1	IL10RA	IL1B	IL1RL2	IL2RG	IL33	IL7R	INHBA	IRF8	ITGA2	ITGB2	ITGBL1	JUP	KCNN4	KIF5C	KLF4	LAPTM5	LAT2	LCP1	LIF	LY96	MAFB	MALL	MAP3K1	MAP4K1	MAP7	MMD	MMP10	MMP11	MMP9	MPZL2	MTMR10	MYCN	NAP1L2	NGF	NIN	NR0B2	NR1H4	NRP1	PCP4	PCSK1N	PDCD1LG2	PECAM1	PEG3	PIGR	PLAT	PLAU	PLAUR	PLEK2	PLVAP	PPBP	PPP1R15A	PRDM1	PRELID3B	PRKG2	PRRX1	PSMB8	PTBP2	PTCD2	PTGS2	PTPRR	RABGAP1L	RBM4	RBP4	RELN	RETN	RGS16	SATB1	SCG3	SCG5	SCN1B	SDCCAG8	SEMA3B	SERPINA3	SLPI	SNAP25	SNAP91	SOX9	SPARCL1	SPON1	SPP1	SPRY2	ST6GAL1	STRN	TFPI	TLR8	TMEM100	TMEM158	TMEM176A	TMEM176B	TNFAIP3	TNFRSF1B	TNNT2	TOR1AIP2	TPH1	TRAF1	TRIB1	TRIB2	TSPAN1	TSPAN13	TSPAN7	USH1C	USP12	VWA5A	WDR33	WNT7A	YRDC	ZNF277	ZNF639
HALLMARK_MITOTIC_SPINDLE	ABI1	ABL1	ABR	ACTN4	AKAP13	ALMS1	ALS2	ANLN	APC	ARAP3	ARF6	ARFGEF1	ARFIP2	ARHGAP10	ARHGAP27	ARHGAP29	ARHGAP4	ARHGAP5	ARHGDIA	ARHGEF11	ARHGEF12	ARHGEF2	ARHGEF3	ARHGEF7	ARL8A	ATG4B	AURKA	BCAR1	BCL2L11	BCR	BIN1	BIRC5	BRCA2	BUB1	CAPZB	CCDC88A	CCNB2	CD2AP	CDC27	CDC42	CDC42BPA	CDC42EP1	CDC42EP2	CDC42EP4	CDK1	CDK5RAP2	CENPE	CENPF	CENPJ	CEP131	CEP192	CEP250	CEP57	CEP72	CKAP5	CLASP1	CLIP1	CLIP2	CNTRL	CNTROB	CSNK1D	CTTN	CYTH2	DLG1	DLGAP5	DOCK2	DOCK4	DST	DYNC1H1	DYNLL2	ECT2	EPB41	EPB41L2	ESPL1	EZR	FARP1	FBXO5	FGD4	FGD6	FLNA	FLNB	FSCN1	GEMIN4	GSN	HDAC6	HOOK3	INCENP	ITSN1	KATNA1	KATNB1	KIF11	KIF15	KIF1B	KIF20B	KIF22	KIF23	KIF2C	KIF3B	KIF3C	KIF4A	KIF5B	KIFAP3	KLC1	KNTC1	KPTN	LATS1	LLGL1	LMNB1	LRPPRC	MAP1S	MAP3K11	MAPRE1	MARCKS	MARK4	MID1	MID1IP1	MYH10	MYH9	MYO1E	MYO9B	NCK1	NCK2	NDC80	NEDD9	NEK2	NET1	NF1	NIN	NOTCH2	NUMA1	NUSAP1	OPHN1	PAFAH1B1	PALLD	PCGF5	PCM1	PCNT	PDLIM5	PIF1	PKD2	PLEKHG2	PLK1	PPP4R2	PRC1	PREX1	PXN	RAB3GAP1	RABGAP1	RACGAP1	RALBP1	RANBP9	RAPGEF5	RAPGEF6	RASA1	RASA2	RASAL2	RFC1	RHOF	RHOT2	RICTOR	ROCK1	SAC3D1	SASS6	SEPTIN9	SHROOM1	SHROOM2	SMC1A	SMC3	SMC4	SORBS2	SOS1	SPTAN1	SPTBN1	SSH2	STAU1	STK38L	SUN2	SYNPO	TAOK2	TBCD	TIAM1	TLK1	TOP2A	TPX2	TRIO	TSC1	TTK	TUBA4A	TUBD1	TUBGCP2	TUBGCP3	TUBGCP5	TUBGCP6	UXT	VCL	WASF1	WASF2	WASL	YWHAE
HALLMARK_MTORC1_SIGNALING	ABCF2	ACACA	ACLY	ACSL3	ACTR2	ACTR3	ADD3	ADIPOR2	AK4	ALDOA	ARPC5L	ASNS	ATP2A2	ATP5MC1	ATP6V1D	AURKA	BCAT1	BHLHE40	BTG2	BUB1	CACYBP	CALR	CANX	CCNF	CCNG1	CCT6A	CD9	CDC25A	CDKN1A	CFP	COPS5	CORO1A	CTH	CTSC	CXCR4	CYB5B	CYP51A1	DAPP1	DDIT3	DDIT4	DDX39A	DHCR24	DHCR7	DHFR	EBP	EDEM1	EEF1E1	EGLN3	EIF2S2	ELOVL5	ELOVL6	ENO1	EPRS1	ERO1A	ETF1	FADS1	FADS2	FDXR	FGL2	FKBP2	G6PD	GAPDH	GBE1	GCLC	GGA2	GLA	GLRX	GMPS	GOT1	GPI	GSK3B	GSR	GTF2H1	HK2	HMBS	HMGCR	HMGCS1	HPRT1	HSP90B1	HSPA4	HSPA5	HSPA9	HSPD1	HSPE1	IDH1	IDI1	IFI30	IFRD1	IGFBP5	IMMT	INSIG1	ITGB2	LDHA	LDLR	LGMN	LTA4H	M6PR	MAP2K3	MCM2	MCM4	ME1	MLLT11	MTHFD2	MTHFD2L	NAMPT	NFIL3	NFKBIB	NFYC	NHERF1	NIBAN1	NMT1	NUFIP1	NUP205	NUPR1	P4HA1	PDAP1	PDK1	PFKL	PGK1	PGM1	PHGDH	PIK3R3	PITPNB	PLK1	PLOD2	PNO1	PNP	POLR3G	PPA1	PPIA	PPP1R15A	PRDX1	PSAT1	PSMA3	PSMA4	PSMB5	PSMC2	PSMC4	PSMC6	PSMD12	PSMD13	PSMD14	PSME3	PSMG1	PSPH	QDPR	RAB1A	RDH11	RIT1	RPA1	RPN1	RRM2	RRP9	SC5D	SCD	SDF2L1	SEC11A	SERP1	SERPINH1	SHMT2	SKAP2	SLA	SLC1A4	SLC1A5	SLC2A1	SLC2A3	SLC37A4	SLC6A6	SLC7A11	SLC7A5	SORD	SQLE	SQSTM1	SRD5A1	SSR1	STARD4	STC1	STIP1	SYTL2	TBK1	TCEA1	TES	TFRC	TM7SF2	TMEM97	TOMM40	TPI1	TRIB3	TUBA4A	TUBG1	TXNRD1	UBE2D3	UCHL5	UFM1	UNG	USO1	VLDLR	WARS1	XBP1	YKT6
HALLMARK_MYC_TARGETS_V1	ABCE1	ACP1	AIMP2	AP3S1	APEX1	BUB3	C1QBP	CAD	CANX	CBX3	CCNA2	CCT2	CCT3	CCT4	CCT5	CCT7	CDC20	CDC45	CDK2	CDK4	CLNS1A	CNBP	COPS5	COX5A	CSTF2	CTPS1	CUL1	CYC1	DDX18	DDX21	DEK	DHX15	DUT	EEF1B2	EIF1AX	EIF2S1	EIF2S2	EIF3B	EIF3D	EIF3J	EIF4A1	EIF4E	EIF4G2	EIF4H	EPRS1	ERH	ETF1	EXOSC7	FAM120A	FBL	G3BP1	GLO1	GNL3	GOT2	GSPT1	H2AZ1	HDAC2	HDDC2	HDGF	HNRNPA1	HNRNPA2B1	HNRNPA3	HNRNPC	HNRNPD	HNRNPR	HNRNPU	HPRT1	HSP90AB1	HSPD1	HSPE1	IARS1	IFRD1	ILF2	IMPDH2	KARS1	KPNA2	KPNB1	LDHA	LSM2	LSM7	MAD2L1	MCM2	MCM4	MCM5	MCM6	MCM7	MRPL23	MRPL9	MRPS18B	MYC	NAP1L1	NCBP1	NCBP2	NDUFAB1	NHP2	NME1	NOLC1	NOP16	NOP56	NPM1	ODC1	ORC2	PA2G4	PABPC1	PABPC4	PCBP1	PCNA	PGK1	PHB1	PHB2	POLD2	POLE3	PPIA	PPM1G	PRDX3	PRDX4	PRPF31	PRPS2	PSMA1	PSMA2	PSMA4	PSMA6	PSMA7	PSMB2	PSMB3	PSMC4	PSMC6	PSMD1	PSMD14	PSMD3	PSMD7	PSMD8	PTGES3	PWP1	RACK1	RAD23B	RAN	RANBP1	RFC4	RNPS1	RPL14	RPL18	RPL22	RPL34	RPL6	RPLP0	RPS10	RPS2	RPS3	RPS5	RPS6	RRM1	RRP9	RSL1D1	RUVBL2	SERBP1	SET	SF3A1	SF3B3	SLC25A3	SMARCC1	SNRPA	SNRPA1	SNRPB2	SNRPD1	SNRPD2	SNRPD3	SNRPG	SRM	SRPK1	SRSF1	SRSF2	SRSF3	SRSF7	SSB	SSBP1	STARD7	SYNCRIP	TARDBP	TCP1	TFDP1	TOMM70	TRA2B	TRIM28	TUFM	TXNL4A	TYMS	U2AF1	UBA2	UBE2E1	UBE2L3	USP1	VBP1	VDAC1	VDAC3	XPO1	XPOT	XRCC6	YWHAE	YWHAQ
HALLMARK_MYC_TARGETS_V2	AIMP2	BYSL	CBX3	CDK4	DCTPP1	DDX18	DUSP2	EXOSC5	FARSA	GNL3	GRWD1	HK2	HSPD1	HSPE1	IMP4	IPO4	LAS1L	MAP3K6	MCM4	MCM5	MPHOSPH10	MRTO4	MYBBP1A	MYC	NDUFAF4	NIP7	NOC4L	NOLC1	NOP16	NOP2	NOP56	NPM1	PA2G4	PES1	PHB1	PLK1	PLK4	PPAN	PPRC1	PRMT3	PUS1	RABEPK	RCL1	RRP12	RRP9	SLC19A1	SLC29A2	SORD	SRM	SUPV3L1	TBRG4	TCOF1	TFB2M	TMEM97	UNG	UTP20	WDR43	WDR74
HALLMARK_MYOGENESIS	ABLIM1	ACHE	ACSL1	ACTA1	ACTC1	ACTN2	ACTN3	ADAM12	ADCY9	AEBP1	AGL	AGRN	AK1	AKT2	ANKRD2	APLNR	APOD	APP	ATP2A1	ATP6AP1	BAG1	BDKRB2	BHLHE40	BIN1	CACNA1H	CACNG1	CAMK2B	CASQ1	CASQ2	CAV3	CD36	CDH13	CDKN1A	CFD	CHRNA1	CHRNB1	CHRNG	CKB	CKM	CKMT2	CLU	CNN3	COL15A1	COL1A1	COL3A1	COL4A2	COL6A2	COL6A3	COX6A2	COX7A1	CRAT	CRYAB	CSRP3	CTF1	DAPK2	DENND2B	DES	DMD	DMPK	DTNA	EFS	EIF4A2	ENO3	EPHB3	ERBB3	FABP3	FDPS	FGF2	FHL1	FKBP1B	FLII	FOXO4	FST	FXYD1	GAA	GABARAPL2	GADD45B	GJA5	GNAO1	GPX3	GSN	HBEGF	HDAC5	HRC	HSPB2	HSPB8	IFRD1	IGF1	IGFBP3	IGFBP7	ITGA7	ITGB1	ITGB4	ITGB5	KCNH1	KCNH2	KIFC3	KLF5	LAMA2	LARGE1	LDB3	LPIN1	LSP1	MAPK12	MAPRE3	MB	MEF2A	MEF2C	MEF2D	MRAS	MYBPC3	MYBPH	MYF6	MYH1	MYH11	MYH2	MYH3	MYH4	MYH7	MYH8	MYH9	MYL1	MYL11	MYL2	MYL3	MYL4	MYL6B	MYL7	MYLK	MYO1C	MYOG	MYOM1	MYOM2	MYOZ1	NAV2	NCAM1	NOS1	NOTCH1	NQO1	OCEL1	PC	PDE4DIP	PDLIM7	PFKM	PGAM2	PICK1	PKIA	PLXNB2	PPFIA4	PPP1R3C	PRNP	PSEN2	PTGIS	PTP4A3	PVALB	PYGM	RB1	REEP1	RIT1	RYR1	SCD	SCHIP1	SGCA	SGCD	SGCG	SH2B1	SH3BGR	SIRT2	SLC6A8	SLN	SMTN	SOD3	SORBS1	SORBS3	SPARC	SPDEF	SPEG	SPHK1	SPTAN1	SSPN	STC2	SVIL	SYNGR2	TAGLN	TCAP	TEAD4	TGFB1	TNNC1	TNNC2	TNNI1	TNNI2	TNNT1	TNNT2	TNNT3	TPD52L1	TPM2	TPM3	TSC2	VIPR1	WWTR1
HALLMARK_NOTCH_SIGNALING	APH1A	ARRB1	CCND1	CUL1	DLL1	DTX1	DTX2	DTX4	FBXW11	FZD1	FZD5	FZD7	HES1	HEYL	JAG1	KAT2A	LFNG	MAML2	NOTCH1	NOTCH2	NOTCH3	PPARD	PRKCA	PSEN2	PSENEN	RBX1	SAP30	SKP1	ST3GAL6	TCF7L2	WNT2	WNT5A
HALLMARK_OXIDATIVE_PHOSPHORYLATION	ABCB7	ACAA1	ACAA2	ACADM	ACADSB	ACADVL	ACAT1	ACO2	AFG3L2	AIFM1	ALAS1	ALDH6A1	ATP1B1	ATP5F1A	ATP5F1B	ATP5F1C	ATP5F1D	ATP5F1E	ATP5MC1	ATP5MC2	ATP5MC3	ATP5ME	ATP5MF	ATP5MG	ATP5PB	ATP5PD	ATP5PF	ATP5PO	ATP6AP1	ATP6V0B	ATP6V0C	ATP6V0E1	ATP6V1C1	ATP6V1D	ATP6V1E1	ATP6V1F	ATP6V1G1	ATP6V1H	BAX	BCKDHA	BDH2	CASP7	COX10	COX11	COX15	COX17	COX4I1	COX5A	COX5B	COX6A1	COX6B1	COX6C	COX7A2	COX7A2L	COX7B	COX7C	COX8A	CPT1A	CS	CYB5A	CYB5R3	CYC1	CYCS	DECR1	DLAT	DLD	DLST	ECH1	ECHS1	ECI1	ETFA	ETFB	ETFDH	FDX1	FH	FXN	GLUD1	GOT2	GPI	GPX4	GRPEL1	HADHA	HADHB	HCCS	HSD17B10	HSPA9	HTRA2	IDH1	IDH2	IDH3A	IDH3B	IDH3G	IMMT	ISCA1	ISCU	LDHA	LDHB	LRPPRC	MAOB	MDH1	MDH2	MFN2	MGST3	MPC1	MRPL11	MRPL15	MRPL34	MRPL35	MRPS11	MRPS12	MRPS15	MRPS22	MRPS30	MTRF1	MTRR	MTX2	NDUFA1	NDUFA2	NDUFA3	NDUFA4	NDUFA5	NDUFA6	NDUFA7	NDUFA8	NDUFA9	NDUFAB1	NDUFB1	NDUFB2	NDUFB3	NDUFB4	NDUFB5	NDUFB6	NDUFB7	NDUFB8	NDUFC1	NDUFC2	NDUFS1	NDUFS2	NDUFS3	NDUFS4	NDUFS6	NDUFS7	NDUFS8	NDUFV1	NDUFV2	NNT	NQO2	OAT	OGDH	OPA1	OXA1L	PDHA1	PDHB	PDHX	PDK4	PDP1	PHB2	PHYH	PMPCA	POLR2F	POR	PRDX3	RETSAT	RHOT1	RHOT2	SDHA	SDHB	SDHC	SDHD	SLC25A11	SLC25A12	SLC25A20	SLC25A3	SLC25A4	SLC25A5	SLC25A6	SUCLA2	SUCLG1	SUPV3L1	SURF1	TCIRG1	TIMM10	TIMM13	TIMM17A	TIMM50	TIMM8B	TIMM9	TOMM22	TOMM70	UQCR10	UQCR11	UQCRB	UQCRC1	UQCRC2	UQCRFS1	UQCRH	UQCRQ	VDAC1	VDAC2	VDAC3
HALLMARK_P53_PATHWAY	ABAT	ABCC5	ABHD4	ACVR1B	ADA	AEN	AK1	ALOX15B	ANKRA2	APAF1	APP	ATF3	BAIAP2	BAK1	BAX	BLCAP	BMP2	BTG1	BTG2	CASP1	CCND2	CCND3	CCNG1	CCNK	CCP110	CD81	CD82	CDH13	CDK5R1	CDKN1A	CDKN2A	CDKN2AIP	CDKN2B	CEBPA	CGRRF1	CLCA2	COQ8A	CSRNP2	CTSD	CTSF	CYFIP2	DCXR	DDB2	DDIT3	DDIT4	DEF6	DGKA	DNTTIP2	DRAM1	EI24	ELP1	EPHA2	EPHX1	EPS8L2	ERCC5	F2R	FAM162A	FAS	FBXW7	FDXR	FGF13	FOS	FOXO3	FUCA1	GADD45A	GLS2	GM2A	GPX2	H1-2	H2AC25	H2AJ	HBEGF	HDAC3	HEXIM1	HINT1	HMOX1	HRAS	HSPA4L	IER3	IER5	IFI30	IL1A	INHBB	IP6K2	IRAG2	IRAK1	ISCU	ITGB4	JAG2	JUN	KIF13B	KLF4	KLK8	KRT17	LDHB	LIF	MAPKAPK3	MDM2	MKNK2	MXD1	MXD4	NDRG1	NHLH2	NINJ1	NOL8	NOTCH1	NUDT15	NUPR1	OSGIN1	PCNA	PDGFA	PERP	PHLDA3	PIDD1	PITPNC1	PLK2	PLK3	PLXNB2	PMM1	POLH	POM121	PPM1D	PPP1R15A	PRKAB1	PRMT2	PROCR	PTPN14	PTPRE	PVT1	RAB40C	RACK1	RAD51C	RAD9A	RALGDS	RAP2B	RB1	RCHY1	RETSAT	RGS16	RHBDF2	RNF19B	RPL18	RPL36	RPS12	RPS27L	RRAD	RRP8	RXRA	S100A10	S100A4	SAT1	SDC1	SEC61A1	SERPINB5	SERTAD3	SESN1	SFN	SLC19A2	SLC35D1	SLC3A2	SLC7A11	SOCS1	SP1	SPHK1	ST14	STEAP3	STOM	TAP1	TAX1BP3	TCHH	TCN2	TGFA	TGFB1	TM4SF1	TM7SF3	TNFSF9	TNNI1	TOB1	TP53	TP63	TPD52L1	TPRKB	TRAF4	TRAFD1	TRIAP1	TRIB3	TSC22D1	TSPYL2	TXNIP	UPP1	VAMP8	VDR	VWA5A	WRAP73	WWP1	XPC	ZBTB16	ZFP36L1	ZMAT3	ZNF365
HALLMARK_PANCREAS_BETA_CELLS	ABCC8	AKT3	CHGA	DCX	DPP4	ELP4	FOXA2	FOXO1	G6PC2	GCG	GCK	HNF1A	IAPP	INS	INSM1	ISL1	LMO2	MAFB	NEUROD1	NEUROG3	NKX2-2	NKX6-1	PAK3	PAX4	PAX6	PCSK1	PCSK2	PDX1	PKLR	SCGN	SEC11A	SLC2A2	SPCS1	SRP14	SRP9	SRPRB	SST	STXBP1	SYT13	VDR
HALLMARK_PEROXISOME	ABCB1	ABCB4	ABCB9	ABCC5	ABCC8	ABCD1	ABCD2	ABCD3	ACAA1	ACOT8	ACOX1	ACSL1	ACSL4	ACSL5	ALB	ALDH1A1	ALDH9A1	ATXN1	BCL10	CACNA1B	CADM1	CAT	CDK7	CEL	CLN6	CLN8	CNBP	CRABP1	CRABP2	CRAT	CTBP1	CTPS1	DHCR24	DHRS3	DIO1	DLG4	ECH1	ECI2	EHHADH	ELOVL5	EPHX2	ERCC1	ERCC3	ESR2	FABP6	FADS1	FDPS	FIS1	GNPAT	GSTK1	HAO2	HMGCL	HRAS	HSD11B2	HSD17B11	HSD17B4	HSD3B7	IDE	IDH1	IDH2	IDI1	ISOC1	ITGB1BP1	LONP2	MLYCD	MSH2	MVP	NR1I2	NUDT19	PABPC1	PEX11A	PEX11B	PEX13	PEX14	PEX2	PEX5	PEX6	PRDX1	PRDX5	RDH11	RETSAT	RXRG	SCGB1A1	SCP2	SEMA3C	SERPINA6	SIAH1	SLC23A2	SLC25A17	SLC25A19	SLC25A4	SLC27A2	SLC35B2	SMARCC1	SOD1	SOD2	STS	SULT2B1	TOP2A	TSPO	TTR	UGT2B17	VPS4B	YWHAH
HALLMARK_PI3K_AKT_MTOR_SIGNALING	ACACA	ACTR2	ACTR3	ADCY2	AKT1	AKT1S1	AP2M1	ARF1	ARHGDIA	ARPC3	ATF1	CAB39	CAB39L	CALR	CAMK4	CDK1	CDK2	CDK4	CDKN1A	CDKN1B	CFL1	CLTC	CSNK2B	CXCR4	DAPP1	DDIT3	DUSP3	E2F1	ECSIT	EGFR	EIF4E	FASLG	FGF17	FGF22	FGF6	GNA14	GNGT1	GRB2	GRK2	GSK3B	HRAS	HSP90B1	IL2RG	IL4	IRAK4	ITPR2	LCK	MAP2K3	MAP2K6	MAP3K7	MAPK1	MAPK10	MAPK8	MAPK9	MAPKAP1	MKNK1	MKNK2	MYD88	NCK1	NFKBIB	NGF	NOD1	PAK4	PDK1	PFN1	PIK3R3	PIKFYVE	PIN1	PITX2	PLA2G12A	PLCB1	PLCG1	PPP1CA	PPP2R1B	PRKAA2	PRKAG1	PRKAR2A	PRKCB	PTEN	PTPN11	RAC1	RAF1	RALB	RIPK1	RIT1	RPS6KA1	RPS6KA3	RPTOR	SFN	SLA	SLC2A1	SMAD2	SQSTM1	STAT2	TBK1	THEM4	TIAM1	TNFRSF1A	TRAF2	TRIB3	TSC2	UBE2D3	UBE2N	VAV3	YWHAB
HALLMARK_PROTEIN_SECRETION	ABCA1	ADAM10	ANP32E	AP1G1	AP2B1	AP2M1	AP2S1	AP3B1	AP3S1	ARCN1	ARF1	ARFGAP3	ARFGEF1	ARFGEF2	ARFIP1	ATP1A1	ATP6V1B1	ATP6V1H	ATP7A	BET1	BNIP3	CAV2	CD63	CLCN3	CLN5	CLTA	CLTC	COG2	COPB1	COPB2	COPE	CTSC	DNM1L	DOP1A	DST	EGFR	ERGIC3	GALC	GBF1	GLA	GNAS	GOLGA4	GOSR2	ICA1	IGF2R	KIF1B	KRT18	LAMP2	LMAN1	M6PR	MAPK1	MON2	NAPA	NAPG	OCRL	PAM	PPT1	RAB14	RAB22A	RAB2A	RAB5A	RAB9A	RER1	RPS6KA3	SCAMP1	SCAMP3	SCRN1	SEC22B	SEC24D	SEC31A	SGMS1	SH3GL2	SNAP23	SNX2	SOD1	SSPN	STAM	STX12	STX16	STX7	TMED10	TMED2	TMX1	TOM1L1	TPD52	TSG101	TSPAN8	USO1	VAMP3	VAMP4	VAMP7	VPS45	VPS4B	YIPF6	YKT6	ZW10
HALLMARK_REACTIVE_OXYGEN_SPECIES_PATHWAY	ABCC1	ATOX1	CAT	CDKN2D	EGLN2	ERCC2	FES	FTL	G6PD	GCLC	GCLM	GLRX	GLRX2	GPX3	GPX4	GSR	HHEX	HMOX2	IPCEF1	JUNB	LAMTOR5	LSP1	MBP	MGST1	MPO	MSRA	NDUFA6	NDUFB4	NDUFS2	NQO1	OXSR1	PDLIM1	PFKP	PRDX1	PRDX2	PRDX4	PRDX6	PRNP	PTPA	SBNO2	SCAF4	SELENOS	SOD1	SOD2	SRXN1	STK25	TXN	TXNRD1	TXNRD2
HALLMARK_SPERMATOGENESIS	ACE	ACRBP	ACRV1	ACTL7B	ADAD1	ADAM2	ADCYAP1	AGFG1	AKAP4	ALOX15	ARL4A	ART3	AURKA	BRAF	BUB1	CAMK4	CCNA1	CCNB2	CCT6B	CDK1	CDKN3	CFTR	CHFR	CHRM4	CLGN	CLPB	CLVS1	CNIH2	COIL	CRISP2	CSNK2A2	CST8	DBF4	DCC	DDX25	DDX4	DMC1	DMRT1	DNAJB8	DPEP3	ELOVL3	EZH2	GAD1	GAPDHS	GFI1	GMCL1	GPR182	GRM8	GSG1	GSTM3	H1-6	HBZ	HOXB1	HSPA1L	HSPA2	HSPA4L	HTR5A	IDE	IFT88	IL12RB2	IL13RA2	IP6K1	JAM3	KIF2C	LDHC	LPIN1	MAP7	MAST2	MEP1B	MLF1	MLLT10	MTNR1A	MTOR	NAA11	NCAPH	NEFH	NEK2	NF2	NOS1	NPHP1	NPY5R	OAZ3	ODF1	PACRG	PAPOLB	PARP2	PCSK1N	PCSK4	PDHA2	PEBP1	PGK2	PGS1	PHF7	PHKG2	PIAS2	POMC	PRKAR2A	PRM2	PSMG1	RAD17	RFC4	RPL39L	SCG3	SCG5	SEPTIN4	SHE	SIRT1	SLC12A2	SLC2A5	SNAP91	SPATA6	STAM2	STRBP	SYCP1	TALDO1	TCP11	TEKT2	THEG	TKTL1	TLE4	TNNI3	TNP1	TNP2	TOPBP1	TSN	TSSK2	TTK	TUBA3C	TULP2	VDAC3	YBX2	ZC2HC1C	ZC3H14	ZNRF4	ZPBP
HALLMARK_TGF_BETA_SIGNALING	ACVR1	APC	ARID4B	BCAR3	BMP2	BMPR1A	BMPR2	CDH1	CDK9	CDKN1C	CTNNB1	ENG	FKBP1A	FNTA	FURIN	HDAC1	HIPK2	ID1	ID2	ID3	IFNGR2	JUNB	KLF10	LEFTY2	LTBP2	MAP3K7	NCOR2	NOG	PMEPA1	PPM1A	PPP1CA	PPP1R15A	RAB31	RHOA	SERPINE1	SKI	SKIL	SLC20A1	SMAD1	SMAD3	SMAD6	SMAD7	SMURF1	SMURF2	SPTBN1	TGFB1	TGFBR1	TGIF1	THBS1	TJP1	TRIM33	UBE2D3	WWTR1	XIAP
HALLMARK_TNFA_SIGNALING_VIA_NFKB	ABCA1	ACKR3	AREG	ATF3	ATP2B1	B4GALT1	B4GALT5	BCL2A1	BCL3	BCL6	BHLHE40	BIRC2	BIRC3	BMP2	BTG1	BTG2	BTG3	CCL2	CCL20	CCL4	CCL5	CCN1	CCND1	CCNL1	CCRL2	CD44	CD69	CD80	CD83	CDKN1A	CEBPB	CEBPD	CFLAR	CLCF1	CSF1	CSF2	CXCL1	CXCL10	CXCL11	CXCL2	CXCL3	CXCL6	DENND5A	DNAJB4	DRAM1	DUSP1	DUSP2	DUSP4	DUSP5	EDN1	EFNA1	EGR1	EGR2	EGR3	EHD1	EIF1	ETS2	F2RL1	F3	FJX1	FOS	FOSB	FOSL1	FOSL2	FUT4	G0S2	GADD45A	GADD45B	GCH1	GEM	GFPT2	GPR183	HBEGF	HES1	ICAM1	ICOSLG	ID2	IER2	IER3	IER5	IFIH1	IFIT2	IFNGR2	IL12B	IL15RA	IL18	IL1A	IL1B	IL23A	IL6	IL6ST	IL7R	INHBA	IRF1	IRS2	JAG1	JUN	JUNB	KDM6B	KLF10	KLF2	KLF4	KLF6	KLF9	KYNU	LAMB3	LDLR	LIF	LITAF	MAFF	MAP2K3	MAP3K8	MARCKS	MCL1	MSC	MXD1	MYC	NAMPT	NFAT5	NFE2L2	NFIL3	NFKB1	NFKB2	NFKBIA	NFKBIE	NINJ1	NR4A1	NR4A2	NR4A3	OLR1	PANX1	PDE4B	PDLIM5	PER1	PFKFB3	PHLDA1	PHLDA2	PLAU	PLAUR	PLEK	PLK2	PLPP3	PMEPA1	PNRC1	PPP1R15A	PTGER4	PTGS2	PTPRE	PTX3	RCAN1	REL	RELA	RELB	RHOB	RIGI	RIPK2	RNF19B	SAT1	SDC4	SERPINB2	SERPINB8	SERPINE1	SGK1	SIK1	SLC16A6	SLC2A3	SLC2A6	SMAD3	SNN	SOCS3	SOD2	SPHK1	SPSB1	SQSTM1	STAT5A	TANK	TAP1	TGIF1	TIPARP	TLR2	TNC	TNF	TNFAIP2	TNFAIP3	TNFAIP6	TNFAIP8	TNFRSF9	TNFSF9	TNIP1	TNIP2	TRAF1	TRIB1	TRIP10	TSC22D1	TUBB2A	VEGFA	YRDC	ZBTB10	ZC3H12A	ZFP36
HALLMARK_UNFOLDED_PROTEIN_RESPONSE	ALDH18A1	ARFGAP1	ASNS	ATF3	ATF4	ATF6	ATP6V0D1	BAG3	BANF1	CALR	CCL2	CEBPB	CEBPG	CHAC1	CKS1B	CNOT2	CNOT4	CNOT6	CXXC1	DCP1A	DCP2	DCTN1	DDIT4	DDX10	DKC1	DNAJA4	DNAJB9	DNAJC3	EDC4	EDEM1	EEF2	EIF2AK3	EIF2S1	EIF4A1	EIF4A2	EIF4A3	EIF4E	EIF4EBP1	EIF4G1	ERN1	ERO1A	EXOC2	EXOSC1	EXOSC10	EXOSC2	EXOSC4	EXOSC5	EXOSC9	FKBP14	FUS	GEMIN4	GOSR2	H2AX	HERPUD1	HSP90B1	HSPA5	HSPA9	HYOU1	IARS1	IFIT1	IGFBP1	IMP3	KDELR3	KHSRP	KIF5B	LSM1	LSM4	MTHFD2	MTREX	NABP1	NFYA	NFYB	NHP2	NOLC1	NOP14	NOP56	NPM1	PAIP1	PARN	PDIA5	PDIA6	POP4	PREB	PSAT1	RPS14	RRP9	SDAD1	SEC11A	SEC31A	SERP1	SHC1	SKIC3	SLC1A4	SLC30A5	SLC7A5	SPCS1	SPCS3	SRPRA	SRPRB	SSR1	STC2	TARS1	TATDN2	TSPYL2	TUBB2A	VEGFA	WFS1	WIPI1	XBP1	XPOT	YIF1A	YWHAZ	ZBTB17
HALLMARK_UV_RESPONSE_DN	ABCC1	ACVR2A	ADD3	ADGRL2	ADORA2B	AGGF1	AKT3	AMPH	ANXA2	ANXA4	APBB2	ARHGEF9	ATP2B1	ATP2B4	ATP2C1	ATRN	ATRX	ATXN1	BCKDHB	BDNF	BHLHE40	BMPR1A	CACNA1A	CAP2	CAV1	CCN1	CDC42BPA	CDK13	CDKN1B	CDON	CELF2	CITED2	COL11A1	COL1A1	COL1A2	COL3A1	COL5A2	DAB2	DBP	DDAH1	DLC1	DLG1	DMAC2L	DUSP1	DYRK1A	EFEMP1	ERBB2	F3	FBLN5	FHL2	FYN	FZD2	GCNT1	GJA1	GRK5	HAS2	ICA1	ID1	IGF1R	IGFBP5	INPP4B	INSIG1	IRS1	ITGB3	KALRN	KCNMA1	KIT	LAMC1	LDLR	LPAR1	LTBP1	MAGI2	MAP1B	MAP2K5	MAPK14	MET	MGLL	MGMT	MIOS	MMP16	MRPS31	MT1E	MTA1	MYC	NEK7	NFIB	NFKB1	NIPBL	NOTCH2	NR1D2	NR3C1	NRP1	PDGFRB	PDLIM5	PEX14	PHF3	PIAS3	PIK3CD	PIK3R3	PLCB4	PLPP3	PMP22	PPARG	PRDM2	PRKAR2B	PRKCA	PRKCE	PTEN	PTGFR	PTPN21	PTPRM	RASA2	RBPMS	RGS4	RND3	RUNX1	RXRA	SCAF8	SCHIP1	SCN8A	SDC2	SERPINE1	SFMBT1	SIPA1L1	SLC22A18	SLC7A1	SMAD3	SMAD7	SNAI2	SPOP	SRI	SYNE1	SYNJ2	TENT4A	TFPI	TGFBR2	TGFBR3	TJP1	TOGARAM1	VAV2	VLDLR	WDR37	YTHDC1	ZMIZ1
HALLMARK_UV_RESPONSE_UP	ABCB1	ACAA1	AGO2	ALAS1	ALDOA	AMD1	AP2S1	APOM	AQP3	ARRB2	ASNS	ATF3	ATP6V1C1	ATP6V1F	BAK1	BCL2L11	BID	BMP2	BSG	BTG1	BTG2	BTG3	C4BPB	CA2	CASP3	CCK	CCND3	CCNE1	CDC34	CDC5L	CDK2	CDKN1C	CDKN2B	CDO1	CEBPG	CHKA	CHRNA5	CLCN2	CLTB	CNP	COL2A1	CREG1	CTSV	CXCL2	CYB5B	CYB5R1	CYP1A1	DDX21	DGAT1	DLG4	DNAJA1	DNAJB1	E2F5	EIF2S3	EIF5	ENO2	EPCAM	EPHX1	FEN1	FGF18	FKBP4	FMO1	FOS	FOSB	FURIN	GAL	GCH1	GGH	GLS	GPX3	GRINA	GRPEL1	H2AX	HLA-F	HMOX1	HNRNPU	HSPA13	HSPA2	HTR7	HYAL2	ICAM1	IGFBP2	IL6	IL6ST	IRF1	JUNB	KCNH2	KLHDC3	LHX2	LYN	MAOA	MAPK8IP2	MARK2	MGAT1	MMP14	MRPL23	MSX1	NAT1	NFKBIA	NKX2-5	NPTX2	NPTXR	NR4A1	NTRK3	NUP58	NXF1	OLFM1	ONECUT1	PARP2	PDAP1	PDLIM3	PLCL1	POLE3	POLG2	POLR2H	PPAT	PPIF	PPP1R2	PPT1	PRKACA	PRKCD	PRPF3	PSMC3	PTPRD	RAB27A	RASGRP1	RET	RFC4	RHOB	RPN1	RRAD	RXRB	SELENOW	SHOX2	SIGMAR1	SLC25A4	SLC6A12	SLC6A8	SOD2	SPR	SQSTM1	STARD3	STIP1	STK25	SULT1A1	TACR3	TAP1	TARS1	TCHH	TFRC	TGFBRAP1	TMBIM6	TST	TUBA4A	TYRO3	UROD	WIZ	YKT6
HALLMARK_WNT_BETA_CATENIN_SIGNALING	ADAM17	AXIN1	AXIN2	CCND2	CSNK1E	CTNNB1	CUL1	DKK1	DKK4	DLL1	DVL2	FRAT1	FZD1	FZD8	GNAI1	HDAC11	HDAC2	HDAC5	HEY1	HEY2	JAG1	JAG2	KAT2A	LEF1	MAML1	MYC	NCOR2	NCSTN	NKD1	NOTCH1	NOTCH4	NUMB	PPARD	PSEN2	PTCH1	RBPJ	SKP2	TCF7	TP53	WNT1	WNT5B	WNT6
HALLMARK_XENOBIOTIC_METABOLISM	ABCC2	ABCC3	ABCD2	ABHD6	ACO2	ACOX1	ACOX2	ACOX3	ACP1	ACP2	ACSM1	ADH1C	ADH5	ADH7	AHCY	AKR1C2	AKR1C3	ALAS1	ALDH2	ALDH3A1	ALDH9A1	ANGPTL3	AOX1	AP4B1	APOE	AQP9	ARG1	ARG2	ARPP19	ASL	ATOH8	ATP2A2	BCAR1	BCAT1	BLVRB	BPHL	CA2	CASP6	CAT	CBR1	CCL25	CD36	CDA	CDO1	CES1	CFB	CNDP2	COMT	CROT	CRP	CSAD	CYB5A	CYFIP2	CYP17A1	CYP1A1	CYP1A2	CYP26A1	CYP27A1	CYP2C18	CYP2E1	CYP2J2	CYP2S1	CYP4F2	DCXR	DDAH2	DDC	DDT	DHPS	DHRS1	DHRS7	ECH1	ELOVL5	ENPEP	ENTPD5	EPHA2	EPHX1	ESR1	ETFDH	ETS2	F10	F11	FABP1	FAH	FAS	FBLN1	FBP1	FETUB	FMO1	FMO3	G6PC1	GABARAPL1	GAD1	GART	GCH1	GCKR	GCLC	GCNT2	GNMT	GSR	GSS	GSTA3	GSTM4	GSTO1	GSTT2	HACL1	HES6	HGFAC	HMOX1	HNF4A	HPRT1	HRG	HSD11B1	HSD17B2	ID2	IDH1	IGF1	IGFBP1	IGFBP4	IL1R1	IRF8	ITIH1	ITIH4	JUP	KARS1	KYNU	LCAT	LEAP2	LONP1	LPIN2	MAN1A1	MAOA	MARCHF6	MBL2	MCCC2	MPP2	MT2A	MTHFD1	NDRG2	NFS1	NINJ1	NMT1	NPC1	NQO1	PAPSS2	PC	PDK4	PDLIM5	PEMT	PGD	PGRMC1	PINK1	PLG	PMM1	POR	PPARD	PROS1	PSMB10	PTGDS	PTGES	PTGES3	PTGR1	PTS	PYCR1	RAP1GAP	RBP4	REG1A	RETSAT	SAR1B	SERPINA6	SERPINE1	SERTAD1	SHMT2	SLC12A4	SLC1A5	SLC22A1	SLC35B1	SLC35D1	SLC46A3	SLC6A12	SLC6A6	SMOX	SPINT2	SSR3	TAT	TDO2	TGFB2	TKFC	TMBIM6	TMEM176B	TMEM97	TNFRSF1A	TPST1	TTPA	TYR	UGDH	UPB1	UPP1	VNN1	VTN	XDH

### Sheet: (D) Immune Type and Pathway
Immune Type	C1	C2	C3
Module3_IFN_score	low	high	low
TGFB_score_21050467	high	low	low
CSF1_response	low	low	high
LIexpression_score	low	low	high
CHANG_CORE_SERUM_RESPONSE_UP	high	high	low

### Sheet: (E) Immune Pathway Genes
Module3_IFN_score	TGFB_score_21050467	CSF1_response	LIexpression_score	CHANG_CORE_SERUM_RESPONSE_UP
OAS2	RHOB	SYK	CD3E	EMP2
IFI44L	THBS2	FGR	LCK	TPI1
SAMD9	TCF7L2	DOCK2	LTB	NUDT15
IFIH1	EFNA5	PLEK	CD3D	PITPNC1
MX1	LRP1	CORO1A	CD14	EIF4G1
ISG15	SPARC	CCRL2	CD37	FARSA
IFIT3	PXN	IL18	CD79A	IMP4
DDX60	ARHGDIA	AMPD3	CD79B	PSMD14
HERC6	BSG	IL10RA	CD3G	LOXL2
RSAD2	ICAM1	BTK		PFN1
CXCL10	COL6A3	LAPTM5		SMURF2
IFI44	TIMP1	FGL2		PDLIM7
STAT1	ITGA4	PIK3CG		TPRKB
IFIT2	MTA1	HCLS1		TUBA4A
IFIT1	IGFBP2	OSBPL3		MYBL2
OASL	MMP14	LCP1		HMGN2
TAP1	CDH6	WIPF1		TPM2
IFI27	EPHB4	IFI30		SRM
OAS1	TNFRSF1A	C3AR1		TPM3
RTP4	COL3A1	CD48		EIF2AK1
OAS3	COL16A1	SELL		JUNB
	IGFBP4	TLR2		MAP3K8
	MMP2	GPNMB		SDC1
	IGF2R	CD86		F3
	PLAT	TNFRSF1B		IPO4
	SERPINE1	FCGR2B		TNFRSF12A
	COL6A1	HLA-DMA		AIMP2
	CD44	LILRB4		SMS
	IGFBP5	LCP2		PLAUR
	CTNNA1	CTSS		PSMA7
	COL1A2	CASP1		MCM7
	JUP	NPC2		NUDT1
	PAK1	SAMHD1		GGH
	MMP3	FCER1G		PAICS
	THBS1	CXCR4		MAPRE1
	RHOA	HLA-DRB1		HNRNPA2B1
	ITGB3	PTPRC		EZR
	ITGB8	CTSC		TAGLN
	NOTCH2	LY86		PFKP
	ADAM9	CCL2		SAR1B
	RND3	ARRB2		ID2
	MMP1	SH2B3		SLC16A1
	RAC1	FCGR1A		UMPS
	ITGA3	TNFAIP3		PLG
	ITGA5	MERTK		DCK
	TNC	CYBB		UAP1
	IGFBP3	IKZF1		SKA1
	EPHA2	MPP1		TUBG1
	ZYX	APOC1		EXOSC8
	EPHB2	LYN		CBX1
	RHOG	APOE		TOMM40
	CD59	B2M		CHEK1
	LAMA4			ITGA6
	ITGB5			RBM14
	EPHB3			ACTL6A
	CTNNB1			SNRPD1
	FN1			COX17
	MMP11			EIF4EBP1
				HNRNPR
				LYAR
				RPN1
				ENO1
				VDAC1
				SLC25A5
				MYBL1
				MTHFD1
				SNRPA1
				NUP93
				PSMC3
				DCBLD2
				UQCR10
				CENPN
				PA2G4
				CDK2
				DCLRE1B
				PLK4
				PSMD12
				ID3
				GNG11
				CCT5
				PLOD2
				PNO1
				HAS2
				NUP107
				MCM3
				WDHD1
				BRCA2
				SMC2
				MT3
				MET
				SNRPA
				PGM2
				DUT
				ADAMTS1
				RFC3
				POLR3K
				SNRPB
				MRTO4
				CENPJ
				TRA2B
				FLNC
				TPM1
				NOP16
				PNN
				NME1
				MNAT1
				NUP85
				UBE2J1
				LSM4
				PDAP1
				DHFR

### Sheet: (F) Immune Pathway Genes (rando
CSF1_response	LIexpression_score	TGFB_score_21050467	Module3_IFN_score	CHANG_CORE_SERUM_RESPONSE_UP
ITGAE	UROD	FLII	CR2	SLC6A9
CROCC	NEGR1	PRSS3	BTC	ATP2C1
GLMN	POLR1D	BATF	NGLY1	PCSK1N
PLK1	IKZF2	SYNCRIP	CBX3	IL4R
CSNK1E	PKMYT1	POP4	SPC25	ABCB6
PGD	RETN	MFAP5	CRB3	BANK1
PARP14	DNAJC2	ARPC3	CACNA1H	RPS19
RPL36	UTP20	EIF4E3	MYL2	PTCD3
SH3BGRL2	MAPK14	PLCB2	AP3S1	ATP1B1
CCNK		IL1R1	TGFB1	CFTR
HMGA1		ITGAM	DSC1	PPIA
ERRFI1		EIF4G3	DAD1	RGN
CYP51A1		ARID4A	SLC5A6	RNH1
SNAP91		FOSB	EXOSC10	MRPL9
CLCN2		ATP6V1C1	KCNMB2	PCDHB1
FES		POLR2G	GLS	ACSL5
BATF2		FYN	FASLG	PPP2CB
HOMER1		PROK2	NEDD4L	BNIP3
SQSTM1		SLC30A3	PCGF5	KDELR3
HNF1A		CDC42EP4	ARTN	BOLA2
FCGR1B		RASA2	SHH	LY6E
UQCRH		STAB1		RPA2
C9		PRKCE		EIF4G2
TFF3		FST		SLC38A3
CCK		CAST		ALDH9A1
IGF1		BAIAP2		PIK3CB
NDUFAF4		BMP1		CLCA2
IL11		RBPMS		CARTPT
CLDN9		WNT5A		KRT18
CSNK2A2		ERCC3		POLH
SNRPB2		CDH8		CCNB2
KCNIP2		SLC25A13		TNNI1
LOC127841		SLC1A4		TGFBR2
SNCB		NDUFS2		DNMT1
CRMP1		NPHS1		PDCD2L
PPP1R15B		MYOM2		RCE1
ECE2		SERTAD3		DYNLT3
PIKFYVE		SMC4		PPIB
TANK		NDUFV1		PPT1
CHFR		DNAJB8		FMOD
TMED2		REG1A		ZBTB17
CBR4		RAP1GAP		C1QB
HLA-DMB		ACSL4		ALDOC
C6orf168		HSDL2		PFKFB1
PTPN2		ABL1		TG
NOTCH3		ALDOA		GBP6
NCL		TUBB2B		SRP14
TM7SF2		PTK2		PRDX1
SIRT2		NF1		GPC3
INCENP		CLASP1		ENTPD7
PCK1		BCAR3		DDIT3
EZH2		GREB1		GOSR2
		PKP2		INSL5
		ELK1		YIF1A
		CDH1		NRCAM
		NFE2L3		RHBDF2
		ARFGEF2		DPEP3
		TIMP3		BCAM
				KNTC1
				HSD17B11
				ACADS
				PAPSS2
				CCT4
				TMEM164
				CCL11
				TK2
				LTC4S
				COL9A1
				GYPC
				KCNIP3
				SIAH2
				BLM
				SLC27A2
				TPH1
				GPI
				ABCB8
				CLDN1
				MLPH
				TXNRD2
				PAPOLB
				NDUFA1
				WASL
				RAB2A
				GPD2
				MAL2
				NTRK3
				GCNT2
				MEP1B
				CRLF2
				ZNF185
				ST6GAL1
				PFKM
				LAYN
				SCGN
				OCEL1
				RAB3GAP1
				FDPS
				UQCRB
				RRM2
				GRHPR
				TUBGCP2
				DTNB
				EXT1
				HMBS
				NCBP1
				SUPT4H1
				TJP3
				SRI
				CFB
				SCNN1A
				IL13RA1

### Sheet: (G) BRAF-RAS genes
BRAF genomics	RAS genomics	BRAF transcriptomics	RAS transcriptomics
BRAF	KRAS	SORBS2	ETHE1
	HRAS	GNA14	DTX4
	NRAS	NQO1	GABRB2
		KCNIP3	SDC4
		SLC4A4	TGFBR1
			SPOCK2
			LAMB3
			BID
			PROS1
			GBP2
			MET
			ITGB8
			LY6E
			DUSP5
			PDLIM4
			CDC42EP1
			LLGL1
			ITGA3
			KCNN4
			AHR
			CTSC
			RUNX1
			SYT12
			FSTL3
			FN1
			PTPRE
			ANXA1
